# Dietary sulfur amino acid restriction in humans with overweight and obesity: a translational randomized controlled trial

**DOI:** 10.1101/2023.09.09.23295155

**Authors:** Thomas Olsen, Emma Stolt, Bente Øvrebø, Amany Elshorbagy, Elena C. Tore, Sindre Lee-Ødegård, Hannibal Troensegaard, Hanna Johannessen, Beate Doeland, Anna A. D. Vo, Anja F. Dahl, Karianne Svendsen, Magne Thoresen, Helga Refsum, Russell Rising, Kristýna Barvíková, Marleen van Greevenbroek, Viktor Kožich, Kjetil Retterstøl, Kathrine J. Vinknes

**Affiliations:** Department of Nutrition, Institute of Basic Medical Sciences, University of Oslo, Oslo, Norway; Department of Food Safety, Norwegian Institute of Public Health, Oslo, Norway; Department of Physiology, Faculty of Medicine, University of Alexandria, Alexandria, Egypt; Department of Pharmacology, University of Oxford, UK; Department of Internal Medicine and CARIM School of Cardiovascular Diseases, Maastricht University, Maastricht, The Netherlands; Department of Clinical Medicine, Faculty of Medicine, University of Oslo; Department of Paedriatic Surgery, Oslo University Hospital, Rikshospitalet, Oslo, Norway; The Lipid Clinic, Department of Endocrinology, Morbid Obesity and Preventive Medicine, Oslo University Hospital, Oslo, Norway; Department of Biostatistics, Institute of Basic Medical Sciences, University of Oslo, Oslo, Norway; D&S Consulting Services, Inc., New York, USA; Department of Pediatrics and Inherited Metabolic Disorders, First Faculty of Medicine, Charles University and General University Hospital, Prague, Czech Republic

**Author notes:** Shared authorship (Thomas Olsen, Emma Stolt). Correspondence: Thomas Olsen.

## Abstract

Dietary sulfur amino acid restriction (SAAR) improves metabolic health in animals, but in humans, SAAR has not been investigated in translational clinical trials. In this study, we investigated the effect of dietary SAAR on body weight, body composition, resting metabolic rate, gene expression profiles in white adipose tissue (WAT), and an extensive blood biomarker profile in 59 humans with overweight and obesity in a double-blind, randomized controlled trial (ClinicalTrials.gov: NCT04701346). Participants were randomized to a plant-based diet low (∼2 g/d, SAAR) or high (∼5.6 g/d, control group) in sulfur amino acids. The diets were provided in full to the participants. After 8 weeks of intervention, SAAR led to a ∼20 % greater weight loss compared to controls (β (95 % CI) -1.14 (-2.04, -0.25) kg, p = 0.012). Despite greater weight loss, resting metabolic rate remained similar between groups. Furthermore, SAAR decreased serum leptin, and increased ketone bodies compared to controls. In WAT, 20 genes were upregulated whereas 24 genes were downregulated (FDR < 5 %) in the SAAR group compared to controls. Generally applicable gene set enrichment analyses revealed that processes associated with ribosomes were upregulated, whereas processer related to structural components were downregulated. In conclusion, our study shows that SAAR leads to weight loss and metabolic benefits. Further research SAAR is needed to investigate the therapeutic potential for metabolic conditions in humans.

## Supplemental file 1 for "Dietary sulfur amino acid restriction in humans with overweight and obesity: a translational randomized controlled trial" (part 1 of 2)

### Sheet: seq_suppl
target_id	ext_gene	num_aggregated_transcripts	sum_mean_obs_counts	Log2 FC	pval	qval
ENSG00000079308.19	TNS1	19	83.0913	0.129821	1.52e-10	2.57e-06
ENSG00000142973.13	CYP4B1	9	32.7695	0.333181	1.56e-08	0.000131386
ENSG00000116299.17	KIAA1324	2	3.69577	-0.0426853	3.04e-08	0.000171129
ENSG00000176273.15	SLC35G1	3	10.3689	-0.263534	1.01e-07	0.000426627
ENSG00000011426.11	ANLN	2	2.66589	-0.123728	1.41e-07	0.000476115
ENSG00000085491.17	SLC25A24	5	20.7624	0.0133269	2.12e-07	0.000596339
ENSG00000164283.13	ESM1	1	2.3188	-1.15353	7.58e-07	0.00178013
ENSG00000137497.17	NUMA1	16	64.1743	0.0251932	8.43e-07	0.00178013
ENSG00000105655.18	ISYNA1	5	13.6012	-0.394784	2.24e-06	0.00420073
ENSG00000182195.7	LDOC1	2	8.5532	-0.473545	4e-06	0.0064206
ENSG00000062282.15	DGAT2	8	38.7476	-0.461415	4.28e-06	0.0064206
ENSG00000012660.14	ELOVL5	5	27.3466	-0.316515	4.56e-06	0.0064206
ENSG00000163554.13	SPTA1	1	2.57497	-0.0513569	5.33e-06	0.00657054
ENSG00000144214.9	LYG1	2	2.74843	0.138731	5.45e-06	0.00657054
ENSG00000128917.8	DLL4	3	11.7635	-0.397488	6.13e-06	0.00690717
ENSG00000196616.14	ADH1B	7	53.2555	0.232565	7.18e-06	0.00758169
ENSG00000174059.16	CD34	4	24.8703	-0.358984	8.96e-06	0.00883679
ENSG00000150347.16	ARID5B	2	12.0266	0.36887	9.56e-06	0.00883679
ENSG00000181513.14	ACBD4	9	31.6437	-0.191479	9.94e-06	0.00883679
ENSG00000183688.4	RFLNB	1	6.50922	-0.324376	1.13e-05	0.0095418
ENSG00000213889.10	PPM1N	2	5.52287	-0.117245	1.59e-05	0.012783
ENSG00000152217.18	SETBP1	2	9.6582	0.122014	2.09e-05	0.0160158
ENSG00000214941.8	ZSWIM7	11	30.0914	-0.136809	2.56e-05	0.0181292
ENSG00000171388.12	APLN	1	3.94362	-0.850774	2.58e-05	0.0181292
ENSG00000167074.15	TEF	2	14.6193	0.0179573	2.81e-05	0.0187443
ENSG00000268738.3	HSFX2	1	1.28752	-1.41033	2.89e-05	0.0187443
ENSG00000104447.12	TRPS1	2	8.59488	0.219635	3.69e-05	0.0230634
ENSG00000119927.14	GPAM	3	19.7965	-0.436218	4.02e-05	0.0236851
ENSG00000106780.9	MEGF9	1	7.33585	-0.401958	4.07e-05	0.0236851
ENSG00000166197.16	NOLC1	4	19.8333	-0.0600123	4.38e-05	0.0240595
ENSG00000270882.2	HIST2H4A	2	6.34153	0.405329	4.47e-05	0.0240595
ENSG00000275993.2	SIK1B	1	5.72843	-0.974712	4.68e-05	0.0240595
ENSG00000133739.16	LRRCC1	3	11.614	0.0855511	4.74e-05	0.0240595
ENSG00000168970.22	JMJD7-PLA2G4B	5	20.1985	-0.0242038	4.84e-05	0.0240595
ENSG00000129680.16	MAP7D3	7	23.8946	-0.0028228	5.26e-05	0.0254032
ENSG00000196182.10	STK40	5	22.6811	-0.272122	7.15e-05	0.0335263
ENSG00000112773.16	TENT5A	2	7.55017	0.156958	7.37e-05	0.0336637
ENSG00000196189.13	SEMA4A	4	8.87033	0.0452997	7.97e-05	0.0354091
ENSG00000265158.1	LRRC37A7P	2	5.30369	0.0791405	8.39e-05	0.0363454
ENSG00000011376.11	LARS2	5	19.0473	0.0407377	9.83e-05	0.0399341
ENSG00000129636.12	ITFG1	5	23.1921	0.0118212	9.91e-05	0.0399341
ENSG00000065882.16	TBC1D1	6	24.9254	-0.0346722	9.93e-05	0.0399341
ENSG00000149922.10	TBX6	2	5.66474	-0.393349	0.000114006	0.0447778
ENSG00000048052.21	HDAC9	5	20.009	0.156302	0.000125701	0.0482491
ENSG00000184497.12	TMEM255B	5	19.8582	-0.364898	0.000138985	0.0521627
ENSG00000151025.11	GPR158	1	2.3191	-0.456903	0.000143789	0.0523965
ENSG00000169184.6	MN1	1	6.14136	-0.608904	0.000145813	0.0523965
ENSG00000138207.14	RBP4	4	23.342	-0.202934	0.000153749	0.0530992
ENSG00000143921.8	ABCG8	3	8.74004	-0.00674172	0.000154057	0.0530992
ENSG00000250264.1	AL669918.1	1	2.77673	-0.642312	0.000158037	0.0533816
ENSG00000125652.8	ALKBH7	3	9.26629	-0.0654172	0.00016942	0.0561045
ENSG00000102804.15	TSC22D1	11	37.1887	0.169187	0.000180822	0.058729
ENSG00000115274.15	INO80B	6	25.185	0.127598	0.00018953	0.0594803
ENSG00000129347.20	KRI1	6	20.2083	-0.262916	0.000193506	0.0594803
ENSG00000164626.9	KCNK5	1	3.8798	-0.665171	0.000196232	0.0594803
ENSG00000198435.4	NRARP	1	5.44511	-0.381481	0.000197223	0.0594803
ENSG00000070182.20	SPTB	4	8.76344	0.129823	0.000205365	0.0608493
ENSG00000123384.13	LRP1	9	42.9168	-0.160178	0.000209346	0.0609593
ENSG00000164188.8	RANBP3L	2	7.7874	0.324378	0.000215108	0.0613014
ENSG00000115310.18	RTN4	9	44.9388	-0.0895795	0.000219847	0.0613014
ENSG00000127419.17	TMEM175	11	36.6948	-0.297185	0.00022141	0.0613014
ENSG00000138696.10	BMPR1B	1	2.02968	-0.163045	0.000227717	0.0620308
ENSG00000285839.1	AL445685.3	1	2.58257	-0.470517	0.000231905	0.0621689
ENSG00000267303.1	AC011511.4	1	2.68211	0.00695356	0.000243344	0.0633136
ENSG00000140749.9	IGSF6	1	2.52151	1.79416	0.000243672	0.0633136
ENSG00000107372.13	ZFAND5	7	38.6587	0.220217	0.000253166	0.0646254
ENSG00000169599.12	NFU1	8	25.6067	-0.0791107	0.000259127	0.0646254
ENSG00000078070.13	MCCC1	8	29.4139	-0.109531	0.0002602	0.0646254
ENSG00000128272.14	ATF4	3	20.0066	-0.155846	0.00027934	0.0683735
ENSG00000182307.14	C8orf33	4	15.7338	-0.0941784	0.000284745	0.0687008
ENSG00000171490.13	RSL1D1	6	29.1525	0.127887	0.000295957	0.0704003
ENSG00000061273.18	HDAC7	11	45.1741	-0.17023	0.000305561	0.0716753
ENSG00000197594.13	ENPP1	2	8.7423	0.198488	0.000310549	0.0717108
ENSG00000118777.12	ABCG2	2	7.52688	0.218108	0.000317554	0.0717108
ENSG00000008513.16	ST3GAL1	4	20.7121	0.137765	0.000321203	0.0717108
ENSG00000115112.8	TFCP2L1	1	4.01552	0.580311	0.000322697	0.0717108
ENSG00000234616.8	JRK	4	12.3177	0.0188958	0.000335814	0.0736567
ENSG00000099994.11	SUSD2	2	6.67711	-0.46731	0.000352558	0.0763378
ENSG00000134899.20	ERCC5	10	37.5994	0.00156243	0.000363598	0.0777318
ENSG00000095066.11	HOOK2	15	69.0375	-0.259383	0.000396912	0.083793
ENSG00000137880.6	GCHFR	2	7.83153	-0.266427	0.000436844	0.0910846
ENSG00000161692.18	DBF4B	8	24.4607	-0.0322294	0.000449074	0.0919988
ENSG00000151365.2	THRSP	1	9.1382	-0.468162	0.000452123	0.0919988
ENSG00000155368.16	DBI	10	34.636	-0.0725763	0.000460344	0.0925008
ENSG00000160460.16	SPTBN4	6	14.394	0.0570668	0.000465544	0.0925008
ENSG00000145632.15	PLK2	4	11.634	-0.210524	0.000472235	0.0927393
ENSG00000115459.18	ELMOD3	16	75.4167	-0.305628	0.000496252	0.0954671
ENSG00000124216.4	SNAI1	1	4.55265	-0.503802	0.00049743	0.0954671
ENSG00000123689.6	G0S2	1	9.68917	-0.661838	0.000547774	0.103026
ENSG00000123358.20	NR4A1	6	14.5155	-0.644112	0.000549878	0.103026
ENSG00000096968.13	JAK2	2	8.98781	0.262686	0.000555117	0.103026
ENSG00000173727.12	AP000769.1	3	7.69822	-0.492992	0.000598277	0.109829
ENSG00000258643.5	BCL2L2-PABPN1	3	9.79858	-0.55071	0.000621355	0.112839
ENSG00000119681.12	LTBP2	3	13.5454	0.145368	0.000642853	0.11452
ENSG00000166391.15	MOGAT2	1	1.63575	-0.468389	0.000644171	0.11452
ENSG00000187838.17	PLSCR3	8	21.9862	-0.224168	0.000668402	0.116869
ENSG00000101333.16	PLCB4	3	9.30122	0.0123775	0.000671226	0.116869
ENSG00000282034.1	AC106886.5	1	6.98296	-0.207851	0.000681951	0.117525
ENSG00000168209.5	DDIT4	3	15.1602	-0.420048	0.000741636	0.12652
ENSG00000205236.6	AC105052.1	1	3.33346	0.529859	0.000780131	0.131756
ENSG00000130985.17	UBA1	7	37.4279	-0.100565	0.000814894	0.136265
ENSG00000145864.12	GABRB2	1	2.56688	-0.0762234	0.000862193	0.139983
ENSG00000160117.15	ANKLE1	3	9.05657	0.0241034	0.000864023	0.139983
ENSG00000168874.13	ATOH8	5	24.3612	0.128369	0.000867187	0.139983
ENSG00000227268.3	KLLN	1	5.14644	0.184947	0.00087028	0.139983
ENSG00000049759.18	NEDD4L	11	31.714	0.0691625	0.00088527	0.140821
ENSG00000161405.17	IKZF3	2	7.51394	0.0479977	0.000892172	0.140821
ENSG00000105088.8	OLFM2	4	19.1643	-0.330895	0.000931584	0.145422
ENSG00000044574.8	HSPA5	1	8.84798	-0.201314	0.000938539	0.145422
ENSG00000175203.15	DCTN2	12	39.2079	-0.493659	0.000949035	0.145711
ENSG00000072310.16	SREBF1	19	78.2236	-0.458375	0.000968559	0.146387
ENSG00000006047.13	YBX2	4	16.2983	-0.114896	0.000983291	0.146387
ENSG00000147123.10	NDUFB11	2	10.4295	-0.574705	0.000987487	0.146387
ENSG00000120549.18	KIAA1217	10	44.1757	-0.0302756	0.000991122	0.146387
ENSG00000174807.4	CD248	1	8.35406	-0.415329	0.000996775	0.146387
ENSG00000136689.18	IL1RN	3	11.4849	0.286735	0.00102071	0.14861
ENSG00000184305.15	CCSER1	4	8.96787	-0.252456	0.00103977	0.15009
ENSG00000185112.5	FAM43A	1	5.80096	-0.405842	0.00106334	0.152193
ENSG00000170775.2	GPR37	1	2.85461	-0.616919	0.00110163	0.156348
ENSG00000117984.14	CTSD	10	36.2548	-0.128491	0.00111476	0.156894
ENSG00000184588.18	PDE4B	1	5.2464	-0.538157	0.00117424	0.163898
ENSG00000185633.10	NDUFA4L2	3	15.3943	-0.196499	0.0011975	0.165775
ENSG00000169180.11	XPO6	5	21.2125	0.0519817	0.00121537	0.165928
ENSG00000118407.15	FILIP1	3	9.89132	-0.0942004	0.00121825	0.165928
ENSG00000117525.14	F3	4	20.5726	0.148977	0.00123138	0.166046
ENSG00000101542.10	CDH20	1	5.74814	-0.168231	0.00123878	0.166046
ENSG00000103227.18	LMF1	9	25.2377	-0.188629	0.00125175	0.166453
ENSG00000154198.14	CYP4Z2P	1	3.24373	0.433145	0.00126153	0.166453
ENSG00000141741.12	MIEN1	3	12.3215	-0.120838	0.00127992	0.166683
ENSG00000198915.11	RASGEF1A	1	1.92067	0.130557	0.00128301	0.166683
ENSG00000079999.14	KEAP1	5	17.3509	-0.0857553	0.00129386	0.166784
ENSG00000131724.11	IL13RA1	2	12.1895	0.149507	0.00130354	0.166784
ENSG00000042493.16	CAPG	6	20.2011	0.354346	0.00131815	0.167114
ENSG00000113361.13	CDH6	3	10.9353	-0.372991	0.00132591	0.167114
ENSG00000021300.14	PLEKHB1	1	2.52828	0.416575	0.00134351	0.168078
ENSG00000104635.14	SLC39A14	1	6.58999	0.36498	0.00135754	0.168584
ENSG00000162687.17	KCNT2	1	3.12036	0.272228	0.00139165	0.170373
ENSG00000151148.14	UBE3B	10	33.9489	-0.00854769	0.00139335	0.170373
ENSG00000132207.17	SLX1A	4	15.9044	-0.0451103	0.00140221	0.170373
ENSG00000256514.1	AP003419.1	1	2.56258	0.93709	0.00144795	0.174529
ENSG00000135144.7	DTX1	4	19.2503	-0.405086	0.00146064	0.174529
ENSG00000280893.1	AC009133.6	1	2.66589	0.584871	0.00147223	0.174529
ENSG00000096060.14	FKBP5	4	21.9462	0.287441	0.00147775	0.174529
ENSG00000130635.15	COL5A1	5	22.6523	-0.303869	0.00149197	0.174985
ENSG00000143013.13	LMO4	4	20.4399	-0.244625	0.00151708	0.17566
ENSG00000241484.9	ARHGAP8	4	6.54888	-0.187518	0.00152163	0.17566
ENSG00000145708.11	CRHBP	3	11.2168	-0.432622	0.00152907	0.17566
ENSG00000101365.21	IDH3B	11	41.3152	-0.290538	0.00154885	0.17566
ENSG00000029363.16	BCLAF1	10	39.4734	0.0423148	0.00156651	0.17566
ENSG00000136213.10	CHST12	3	12.4893	-0.126325	0.00156877	0.17566
ENSG00000111110.12	PPM1H	1	5.35757	-0.31093	0.00157079	0.17566
ENSG00000109107.14	ALDOC	7	26.3771	-0.495272	0.00158949	0.17566
ENSG00000168765.17	GSTM4	6	21.7254	-0.260108	0.00159146	0.17566
ENSG00000107643.16	MAPK8	7	27.1225	-0.07865	0.00160879	0.17566
ENSG00000189190.10	ZNF600	5	16.302	-0.0350252	0.00162119	0.17566
ENSG00000160679.13	CHTOP	7	32.9619	-0.157475	0.00162253	0.17566
ENSG00000084070.12	SMAP2	6	19.912	0.0331084	0.00165174	0.17661
ENSG00000094963.14	FMO2	6	24.6884	0.259896	0.00165222	0.17661
ENSG00000050820.17	BCAR1	10	20.9755	-0.32522	0.00170045	0.180341
ENSG00000145494.11	NDUFS6	3	11.9244	-0.521759	0.00170848	0.180341
ENSG00000079387.14	SENP1	3	10.817	-0.0219783	0.0017928	0.186999
ENSG00000183337.16	BCOR	6	20.2903	-0.231706	0.0017937	0.186999
ENSG00000197142.10	ACSL5	6	20.3848	0.0825716	0.00180843	0.187377
ENSG00000077420.16	APBB1IP	2	10.5504	-0.320941	0.00183385	0.188853
ENSG00000101004.15	NINL	3	11.7178	0.0341222	0.00187225	0.189845
ENSG00000135917.15	SLC19A3	11	59.8678	0.216053	0.00187361	0.189845
ENSG00000137267.6	TUBB2A	2	10.7417	-0.610886	0.00188421	0.189845
ENSG00000132854.19	KANK4	4	20.0161	-0.503852	0.00188844	0.189845
ENSG00000221866.9	PLXNA4	3	16.3753	0.0707696	0.00191733	0.190613
ENSG00000112182.15	BACH2	1	3.81905	0.28254	0.00192017	0.190613
ENSG00000254656.2	RTL1	1	1.49653	-0.113398	0.00192994	0.190613
ENSG00000126453.9	BCL2L12	8	22.2789	0.293646	0.00195193	0.191664
ENSG00000141161.11	UNC45B	1	2.48498	-0.393955	0.00198418	0.192432
ENSG00000263155.6	MYZAP	3	16.9698	-0.277115	0.00198629	0.192432
ENSG00000156675.15	RAB11FIP1	3	12.1542	0.237952	0.00199394	0.192432
ENSG00000186188.10	FFAR4	2	9.27327	-0.509779	0.00202169	0.192869
ENSG00000167779.9	IGFBP6	5	21.0242	0.044983	0.00203227	0.192869
ENSG00000169618.6	PROKR1	1	4.92926	0.142962	0.00203272	0.192869
ENSG00000101773.19	RBBP8	3	7.85272	0.180534	0.00206161	0.194517
ENSG00000159784.17	FAM131B	1	1.07234	-0.113539	0.0021217	0.199074
ENSG00000105607.13	GCDH	7	21.1571	-0.282292	0.00215844	0.201403
ENSG00000133106.14	EPSTI1	3	12.552	-0.0543588	0.00218762	0.203004
ENSG00000156973.14	PDE6D	2	7.25387	-0.25748	0.00222401	0.205253
ENSG00000135446.17	CDK4	11	35.5657	-0.157214	0.00223747	0.205373
ENSG00000186834.3	HEXIM1	1	7.63403	-0.206188	0.00225312	0.205692
ENSG00000161547.16	SRSF2	6	27.8606	-0.156688	0.00228729	0.207689
ENSG00000175274.18	TP53I11	10	39.765	-0.365384	0.00233505	0.210891
ENSG00000162711.17	NLRP3	3	6.20198	0.489085	0.00239213	0.214897
ENSG00000228522.2	AL845321.1	2	9.50754	0.557289	0.0024384	0.217895
ENSG00000089693.10	MLF2	8	30.7003	-0.294813	0.00248906	0.221252
ENSG00000175344.17	CHRNA7	2	5.90534	-0.16279	0.0025095	0.2219
ENSG00000184924.5	PTRHD1	1	5.04117	-0.773358	0.00255534	0.224777
ENSG00000125977.7	EIF2S2	1	7.99697	-0.192494	0.00257117	0.224997
ENSG00000165194.15	PCDH19	3	9.96443	0.0810304	0.00260694	0.226222
ENSG00000146592.17	CREB5	1	6.43235	0.309453	0.00261196	0.226222
ENSG00000100842.13	EFS	3	13.471	-0.0183703	0.00263987	0.227473
ENSG00000118495.19	PLAGL1	9	33.8374	0.00368751	0.00267346	0.229199
ENSG00000107796.13	ACTA2	5	20.2276	-0.120963	0.00270268	0.229272
ENSG00000123338.13	NCKAP1L	3	13.8634	0.163867	0.00270566	0.229272
ENSG00000152661.8	GJA1	4	17.6928	0.0682921	0.00272661	0.229272
ENSG00000285162.1	AC004593.3	1	2.12541	0.227341	0.00272862	0.229272
ENSG00000137038.8	DMAC1	2	9.76163	-0.158057	0.00283312	0.23667
ENSG00000243279.4	PRAF2	2	6.91151	-0.422616	0.00285707	0.23667
ENSG00000211898.7	IGHD	1	1.7723	-0.578299	0.00285986	0.23667
ENSG00000225614.2	ZNF469	1	4.03878	-0.273479	0.00288192	0.23667
ENSG00000114279.13	FGF12	2	6.28727	-0.138721	0.00288673	0.23667
ENSG00000168917.9	SLC35G2	3	14.7862	-0.00597863	0.0029024	0.236805
ENSG00000204851.6	PNMA8B	1	6.22217	-0.28799	0.00292055	0.23714
ENSG00000181991.16	MRPS11	9	31.0392	-0.219369	0.00299481	0.242006
ENSG00000169047.5	IRS1	2	10.146	-0.484672	0.00301706	0.242644
ENSG00000135801.9	TAF5L	3	14.1712	-0.0616896	0.00306805	0.245575
ENSG00000124743.6	KLHL31	1	7.3933	-0.39865	0.00310799	0.246685
ENSG00000007341.19	ST7L	12	31.0659	-0.0693536	0.00311258	0.246685
ENSG00000132466.18	ANKRD17	6	22.6007	0.0441431	0.00312573	0.246685
ENSG00000163312.11	HELQ	5	16.2667	-0.00530055	0.00318385	0.250103
ENSG00000089558.9	KCNH4	1	2.42232	0.108394	0.0032417	0.253223
ENSG00000188760.10	TMEM198	2	4.3827	0.0397918	0.00325356	0.253223
ENSG00000155085.15	AK9	8	21.4944	0.114223	0.003287	0.254124
ENSG00000153707.17	PTPRD	2	4.19726	-0.260461	0.0032979	0.254124
ENSG00000127870.17	RNF6	3	15.184	0.026678	0.00331027	0.254124
ENSG00000143119.14	CD53	3	9.95239	0.263431	0.00333483	0.254169
ENSG00000117115.13	PADI2	1	3.72585	0.590023	0.00334097	0.254169
ENSG00000105538.10	RASIP1	3	12.6582	-0.29897	0.00340073	0.257191
ENSG00000128654.14	MTX2	4	15.1312	-0.191953	0.00341114	0.257191
ENSG00000204344.14	STK19	3	7.44403	-0.0549003	0.00342848	0.257349
ENSG00000177374.13	HIC1	3	10.1233	-0.186965	0.00347363	0.259585
ENSG00000125826.20	RBCK1	10	34.2499	-0.0700029	0.00350034	0.260428
ENSG00000104728.16	ARHGEF10	8	25.4329	0.123529	0.00351784	0.260544
ENSG00000121577.13	POPDC2	4	10.5604	-0.323877	0.00353275	0.260544
ENSG00000143867.7	OSR1	2	8.28864	-0.378396	0.003581	0.262955
ENSG00000268350.7	FAM156A	9	26.2759	-0.0783765	0.00364074	0.266184
ENSG00000009950.16	MLXIPL	8	48.064	-0.235947	0.00368684	0.267762
ENSG00000188257.11	PLA2G2A	6	24.5206	0.177186	0.00370525	0.267762
ENSG00000227372.12	TP73-AS1	13	34.72	0.00139437	0.0037188	0.267762
ENSG00000166483.11	WEE1	4	11.4738	-0.178278	0.00373127	0.267762
ENSG00000166920.12	C15orf48	1	1.7909	0.646308	0.0037416	0.267762
ENSG00000104290.11	FZD3	1	2.83911	0.117448	0.00378672	0.269848
ENSG00000112320.12	SOBP	2	7.93882	-0.28709	0.0038088	0.270281
ENSG00000179409.11	GEMIN4	3	14.091	0.15382	0.00384054	0.271393
ENSG00000161835.11	GRASP	6	24.3832	-0.324908	0.00385882	0.271549
ENSG00000067715.14	SYT1	1	2.05053	0.347361	0.00389635	0.272006
ENSG00000187118.13	CMC1	6	21.2629	-0.464423	0.00389754	0.272006
ENSG00000113621.14	TXNDC15	6	22.1131	-0.0493123	0.00396406	0.27551
ENSG00000181350.11	LRRC75A	2	10.3004	0.192561	0.0040169	0.277225
ENSG00000160767.21	FAM189B	5	13.6412	-0.209377	0.00403993	0.277225
ENSG00000057252.13	SOAT1	2	9.83183	0.207496	0.00405316	0.277225
ENSG00000134318.14	ROCK2	2	9.13673	0.0827775	0.00405803	0.277225
ENSG00000146006.8	LRRTM2	1	4.98962	-0.24612	0.0040708	0.277225
ENSG00000116679.16	IVNS1ABP	5	26.3245	-0.200854	0.00412	0.279449
ENSG00000136867.11	SLC31A2	2	9.2881	0.157545	0.00414298	0.279883
ENSG00000103145.10	HCFC1R1	8	20.5393	-0.382215	0.00421589	0.2817
ENSG00000107816.17	LZTS2	7	30.2571	-0.215957	0.00421764	0.2817
ENSG00000143437.21	ARNT	6	21.305	0.0609161	0.00422308	0.2817
ENSG00000159674.12	SPON2	10	32.3848	-0.332004	0.00423659	0.2817
ENSG00000177542.11	SLC25A22	4	9.4201	-0.190296	0.0042884	0.284026
ENSG00000180347.13	ITPRID1	2	2.45552	0.138125	0.00434713	0.286792
ENSG00000168282.5	MGAT2	1	6.36021	-0.243938	0.00441139	0.289899
ENSG00000181773.7	GPR3	1	1.45468	-1.38869	0.00454014	0.295151
ENSG00000267140.1	AC007998.2	1	2.21013	-0.713491	0.00454053	0.295151
ENSG00000153048.11	CARHSP1	8	32.111	-0.131965	0.00454375	0.295151
ENSG00000167065.13	DUSP18	6	11.5057	0.0340123	0.00458901	0.296875
ENSG00000182732.18	RGS6	7	18.6565	-0.0866206	0.00462022	0.296875
ENSG00000148832.16	PAOX	2	4.59652	0.00835494	0.00465176	0.296875
ENSG00000177103.14	DSCAML1	1	2.47551	-0.154232	0.00465546	0.296875
ENSG00000173267.14	SNCG	4	22.2441	-0.224501	0.00466648	0.296875
ENSG00000100605.17	ITPK1	6	27.5358	-0.243893	0.00467575	0.296875
ENSG00000120159.13	CAAP1	4	14.7891	-0.0307374	0.00470046	0.297039
ENSG00000171314.9	PGAM1	1	8.21095	-0.256179	0.0047135	0.297039
ENSG00000262814.8	MRPL12	1	5.35457	-0.430297	0.00476177	0.298965
ENSG00000163517.15	HDAC11	6	15.1283	0.0474865	0.00479724	0.299027
ENSG00000255302.4	EID1	1	8.59504	-0.302483	0.00479817	0.299027
ENSG00000069998.12	HDHD5	6	21.1818	-0.11314	0.00494467	0.307024
ENSG00000152689.18	RASGRP3	6	19.3449	-0.109662	0.00501339	0.308836
ENSG00000204291.11	COL15A1	5	26.5425	-0.262309	0.00503413	0.308836
ENSG00000151655.19	ITIH2	1	2.22347	0.0849344	0.00504894	0.308836
ENSG00000015475.18	BID	5	18.6891	-0.114729	0.00505535	0.308836
ENSG00000163362.11	INAVA	2	3.31221	0.21038	0.00507289	0.308836
ENSG00000105401.9	CDC37	6	26.6282	-0.304521	0.00508356	0.308836
ENSG00000105427.10	CNFN	1	2.26237	-0.661955	0.00513413	0.309917
ENSG00000134463.15	ECHDC3	5	18.3218	0.141017	0.00516566	0.309917
ENSG00000189120.5	SP6	1	2.01531	-0.489484	0.00517769	0.309917
ENSG00000102245.7	CD40LG	1	2.46832	0.180325	0.00519735	0.309917
ENSG00000163521.16	GLB1L	5	16.6324	-0.058565	0.00520519	0.309917
ENSG00000167994.12	RAB3IL1	4	11.7113	-0.0338294	0.00522686	0.309917
ENSG00000051825.14	MPHOSPH9	4	15.138	0.0606229	0.00524734	0.309917
ENSG00000127530.3	OR7C1	1	4.56428	-0.0248686	0.00525951	0.309917
ENSG00000134817.10	APLNR	3	15.2852	-0.366499	0.00526652	0.309917
ENSG00000092068.20	SLC7A8	7	25.6112	0.0394487	0.00529299	0.310393
ENSG00000107099.15	DOCK8	6	17.4085	0.09556	0.00534062	0.311406
ENSG00000174705.13	SH3PXD2B	1	6.6142	0.158548	0.00534713	0.311406
ENSG00000101445.10	PPP1R16B	2	11.658	-0.0514224	0.00540957	0.313407
ENSG00000112763.17	BTN2A1	6	22.1322	-0.0244135	0.00541861	0.313407
ENSG00000143226.13	FCGR2A	7	20.5008	0.322686	0.00544815	0.31404
ENSG00000125551.18	PLGLB2	1	2.71408	-0.234288	0.00550285	0.316115
ENSG00000163617.11	CCDC191	4	11.4886	0.179913	0.00560906	0.321124
ENSG00000204531.18	POU5F1	3	5.84989	-0.152753	0.00566752	0.323374
ENSG00000169136.11	ATF5	3	12.6319	-0.328794	0.00581514	0.33068
ENSG00000126106.14	TMEM53	6	17.2414	-0.0151718	0.00587875	0.333175
ENSG00000173275.12	ZNF449	2	8.98454	-0.213738	0.00599269	0.338497
ENSG00000042429.12	MED17	13	42.2856	-0.0304663	0.0060569	0.340983
ENSG00000248905.8	FMN1	2	4.86045	-0.287039	0.00616261	0.345218
ENSG00000003400.14	CASP10	6	22.4817	0.0797067	0.006173	0.345218
ENSG00000162723.10	SLAMF9	1	1.45923	0.737777	0.00620834	0.346049
ENSG00000037280.16	FLT4	6	25.7063	-0.239841	0.00630451	0.350253
ENSG00000114923.17	SLC4A3	3	6.69339	-0.131255	0.00640048	0.3535
ENSG00000119950.21	MXI1	9	32.2889	-0.00190513	0.00640481	0.3535
ENSG00000064933.17	PMS1	9	21.9991	0.169257	0.0064472	0.35468
ENSG00000066735.14	KIF26A	1	5.94678	-0.41905	0.00652833	0.357977
ENSG00000091879.13	ANGPT2	3	12.2512	-0.391248	0.00659991	0.360731
ENSG00000132967.9	HMGB1P5	2	8.35007	0.00353483	0.00665597	0.361916
ENSG00000081307.12	UBA5	7	26.8514	-0.0889268	0.00666445	0.361916
ENSG00000102572.14	STK24	6	24.1426	0.0387395	0.00669093	0.36219
ENSG00000161813.22	LARP4	3	12.7653	0.022844	0.00676981	0.365288
ENSG00000204592.9	HLA-E	3	8.84007	-0.156112	0.0068296	0.366827
ENSG00000117533.15	VAMP4	3	12.8437	-0.0250775	0.00684176	0.366827
ENSG00000233750.3	CICP27	1	4.23415	0.539823	0.00689206	0.367847
ENSG00000108176.15	DNAJC12	1	2.14364	-0.388669	0.00691434	0.367847
ENSG00000116729.14	WLS	6	22.3762	-0.117596	0.00692612	0.367847
ENSG00000182492.16	BGN	2	10.4869	-0.470227	0.00698573	0.36985
ENSG00000086300.15	SNX10	4	19.9099	0.199336	0.00706402	0.37206
ENSG00000175455.15	CCDC14	8	30.1436	0.0527403	0.00707155	0.37206
ENSG00000133104.14	SPART	9	34.0903	-0.111874	0.00711796	0.372874
ENSG00000167978.17	SRRM2	18	77.115	-0.100778	0.00714368	0.372874
ENSG00000204138.13	PHACTR4	7	21.4924	0.0585058	0.00716185	0.372874
ENSG00000205089.7	CCNI2	2	2.9092	-1.03867	0.00717532	0.372874
ENSG00000119669.5	IRF2BPL	1	6.93959	-0.297141	0.0073625	0.381427
ENSG00000113657.13	DPYSL3	3	15.8685	-0.0505497	0.00738927	0.381644
ENSG00000115364.14	MRPL19	4	16.5712	-0.107192	0.00743827	0.382586
ENSG00000167617.3	CDC42EP5	1	3.38448	-0.61959	0.00745283	0.382586
ENSG00000166741.7	NNMT	5	25.2381	0.229175	0.0074863	0.383033
ENSG00000140983.14	RHOT2	14	49.8125	-0.340844	0.00750689	0.383033
ENSG00000127540.12	UQCR11	4	16.1782	-0.133767	0.00759066	0.386091
ENSG00000187079.17	TEAD1	3	17.0852	0.142001	0.00761256	0.386091
ENSG00000117143.13	UAP1	5	24.6079	0.124946	0.00768309	0.388141
ENSG00000148396.18	SEC16A	9	38.4396	-0.0549848	0.00769892	0.388141
ENSG00000038532.16	CLEC16A	4	17.4631	-0.0239594	0.00776274	0.390128
ENSG00000154025.15	SLC5A10	1	4.01144	-0.480394	0.00780518	0.390128
ENSG00000249967.1	AL355315.1	1	3.64315	-0.354954	0.00780764	0.390128
ENSG00000174109.5	C16orf91	2	7.81564	-0.399	0.00783578	0.390379
ENSG00000235194.8	PPP1R3E	6	23.307	0.0978565	0.00795959	0.39375
ENSG00000271810.5	AL603832.3	2	2.82353	-0.267461	0.00796602	0.39375
ENSG00000169955.7	ZNF747	2	10.0223	-0.0727171	0.00797481	0.39375
ENSG00000176340.4	COX8A	1	6.76179	-0.763332	0.00801855	0.39375
ENSG00000189129.13	PLAC9	4	17.0849	-0.101026	0.00802001	0.39375
ENSG00000157514.16	TSC22D3	7	30.1082	0.0888138	0.00811237	0.39713
ENSG00000050555.18	LAMC3	1	2.82478	-0.547906	0.00822208	0.401337
ENSG00000213085.10	CFAP45	2	3.34981	-0.368	0.00824908	0.401495
ENSG00000084774.14	CAD	5	20.0413	-0.108167	0.00830117	0.402869
ENSG00000132326.12	PER2	1	6.85151	0.111956	0.00834887	0.404023
ENSG00000139725.8	RHOF	4	18.7487	-0.103173	0.00840431	0.405544
ENSG00000135069.14	PSAT1	1	5.50856	-0.226054	0.00843141	0.405692
ENSG00000122643.20	NT5C3A	8	21.1572	0.0380919	0.00854928	0.407769
ENSG00000131473.17	ACLY	6	31.7252	-0.475867	0.00855266	0.407769
ENSG00000139549.4	DHH	1	2.60636	0.385428	0.00856541	0.407769
ENSG00000259075.6	POC1B-GALNT4	2	4.45953	0.875283	0.00857115	0.407769
ENSG00000163482.12	STK36	8	24.9006	-0.0543866	0.00864338	0.408866
ENSG00000109686.18	SH3D19	12	57.8256	0.132487	0.00865144	0.408866
ENSG00000118523.6	CCN2	1	7.01104	-0.208081	0.00866683	0.408866
ENSG00000130844.17	ZNF331	7	26.082	0.0285082	0.00872011	0.410234
ENSG00000172671.19	ZFAND4	5	11.9334	-0.0611969	0.00880879	0.413254
ENSG00000125846.15	ZNF133	11	36.9316	-0.0434532	0.00893046	0.417802
ENSG00000089472.16	HEPH	5	15.9843	-0.125731	0.00897843	0.418886
ENSG00000132321.17	IQCA1	1	1.08137	-0.586339	0.00909319	0.423071
ENSG00000272601.1	AC010655.3	1	4.99769	-0.252556	0.00915337	0.424104
ENSG00000118804.8	STBD1	1	7.97241	-0.190326	0.00918275	0.424104
ENSG00000118689.15	FOXO3	2	13.1152	0.245583	0.00919072	0.424104
ENSG00000140391.14	TSPAN3	6	35.076	-0.139496	0.00924684	0.425531
ENSG00000178177.15	LCORL	4	11.9968	-0.0120717	0.00935616	0.429392
ENSG00000144827.9	ABHD10	3	11.7192	-0.154736	0.00962561	0.439312
ENSG00000196074.13	SYCP2	2	6.08854	-0.298387	0.00962734	0.439312
ENSG00000173264.14	GPR137	9	22.6569	-0.0591434	0.00967561	0.439312
ENSG00000136205.17	TNS3	6	23.5121	-0.0186641	0.00969669	0.439312
ENSG00000117410.14	ATP6V0B	7	26.1976	-0.112884	0.00972194	0.439312
ENSG00000065911.12	MTHFD2	3	13.2929	0.200544	0.00974725	0.439312
ENSG00000113532.13	ST8SIA4	2	8.06259	-0.208724	0.0097544	0.439312
ENSG00000072041.17	SLC6A15	2	3.36799	0.437749	0.00981709	0.440324
ENSG00000142405.21	NLRP12	2	4.34948	0.662241	0.00982901	0.440324
ENSG00000144785.8	AC073896.1	2	7.30737	0.16956	0.00986711	0.440862
ENSG00000109452.12	INPP4B	2	8.42749	-0.134825	0.00999211	0.444416
ENSG00000073605.18	GSDMB	9	38.8881	0.208272	0.0100125	0.444416
ENSG00000147677.11	EIF3H	9	43.3553	0.174123	0.0100256	0.444416
ENSG00000162631.18	NTNG1	1	2.73616	-0.0601343	0.0100658	0.445031
ENSG00000164604.12	GPR85	2	6.96868	0.0430856	0.0101128	0.44594
ENSG00000286140.1	DERPC	2	10.3152	0.35664	0.0101806	0.447761
ENSG00000189045.13	ANKDD1B	2	3.09781	-0.0246692	0.010224	0.448502
ENSG00000104313.19	EYA1	1	2.02123	-0.20885	0.0103293	0.451946
ENSG00000227827.3	AC138969.2	1	1.85693	-0.991503	0.0104212	0.454791
ENSG00000018236.15	CNTN1	2	6.10964	-0.0134173	0.010592	0.457837
ENSG00000137601.16	NEK1	6	20.6668	0.110786	0.0106065	0.457837
ENSG00000083123.15	BCKDHB	2	11.4746	-0.174113	0.0106414	0.457837
ENSG00000140443.14	IGF1R	3	12.9507	0.234188	0.0106477	0.457837
ENSG00000170522.9	ELOVL6	2	10.5883	-0.723345	0.0106669	0.457837
ENSG00000162910.19	MRPL55	13	37.3575	-0.257923	0.0106956	0.457837
ENSG00000105825.13	TFPI2	5	17.6231	-0.509911	0.0107125	0.457837
ENSG00000233608.4	TWIST2	2	9.55113	-0.245717	0.0107143	0.457837
ENSG00000188599.17	NPIPP1	2	8.07022	0.0488427	0.010735	0.457837
ENSG00000173208.4	ABCD2	1	7.27253	-0.395369	0.0107687	0.458118
ENSG00000101265.16	RASSF2	3	11.0231	0.0824224	0.0108445	0.460184
ENSG00000225932.3	CTAGE4	1	3.08921	-0.444327	0.0109136	0.460434
ENSG00000134548.11	SPX	4	13.2864	-0.144198	0.0109334	0.460434
ENSG00000118898.16	PPL	3	12.4773	0.172973	0.0109678	0.460434
ENSG00000089486.17	CDIP1	4	14.0368	-0.139256	0.0109862	0.460434
ENSG00000158470.5	B4GALT5	1	7.72444	-0.165993	0.0109867	0.460434
ENSG00000256269.9	HMBS	3	7.68293	-0.392212	0.0111729	0.466399
ENSG00000182107.6	TMEM30B	1	4.93477	-0.273828	0.0112294	0.466399
ENSG00000179820.16	MYADM	7	28.1716	-0.144825	0.0112388	0.466399
ENSG00000165283.16	STOML2	4	15.3232	-0.209765	0.0112655	0.466399
ENSG00000176845.13	METRNL	3	6.52319	-0.413307	0.0112713	0.466399
ENSG00000166946.14	CCNDBP1	11	48.7678	-0.138996	0.0113052	0.466399
ENSG00000109576.14	AADAT	3	8.94744	-0.0567455	0.0113253	0.466399
ENSG00000143153.12	ATP1B1	2	8.49898	0.279672	0.0113829	0.466399
ENSG00000173141.5	MRPL57	1	5.64028	-0.435138	0.0113871	0.466399
ENSG00000215045.8	GRID2IP	2	2.78697	-0.036965	0.0114052	0.466399
ENSG00000140990.15	NDUFB10	5	16.5936	-0.139196	0.0114939	0.467266
ENSG00000164484.11	TMEM200A	2	6.33803	-0.398495	0.0114977	0.467266
ENSG00000119640.9	ACYP1	3	8.39418	0.0501211	0.0115094	0.467266
ENSG00000158296.14	SLC13A3	2	4.84084	0.00916546	0.0115737	0.46875
ENSG00000132465.11	JCHAIN	2	7.54619	-0.199411	0.0116144	0.469273
ENSG00000137285.10	TUBB2B	2	7.67892	-0.237518	0.0116526	0.469692
ENSG00000139209.16	SLC38A4	1	2.03923	-0.240872	0.011779	0.473656
ENSG00000237276.8	ANO7L1	2	5.46491	0.326824	0.0118382	0.474907
ENSG00000166676.16	TVP23A	2	5.61617	-0.0260696	0.0118994	0.476056
ENSG00000125458.7	NT5C	6	12.9771	-0.259009	0.0119232	0.476056
ENSG00000064012.21	CASP8	8	27.2571	0.0338025	0.0120269	0.478361
ENSG00000150768.15	DLAT	3	16.8857	-0.421621	0.0120713	0.478361
ENSG00000272595.2	OR10AH1P	1	3.65247	-0.128092	0.0120861	0.478361
ENSG00000156804.7	FBXO32	3	10.197	-0.163451	0.0120943	0.478361
ENSG00000144468.17	RHBDD1	4	13.0683	0.099066	0.0123179	0.486068
ENSG00000198742.9	SMURF1	2	8.03294	0.0669226	0.0124455	0.489958
ENSG00000027869.11	SH2D2A	1	2.10695	0.210674	0.0125279	0.492057
ENSG00000187715.13	KBTBD12	1	1.53468	-0.051643	0.0126137	0.494274
ENSG00000177106.16	EPS8L2	4	10.4542	-0.187287	0.0126796	0.495706
ENSG00000118985.16	ELL2	2	9.74959	0.16977	0.012725	0.496333
ENSG00000166278.15	C2	4	11.4275	0.152627	0.0127704	0.496464
ENSG00000221994.10	ZNF630	2	5.07464	0.0149406	0.0127871	0.496464
ENSG00000139318.8	DUSP6	3	16.146	-0.437574	0.0128713	0.498584
ENSG00000104886.11	PLEKHJ1	5	19.0382	-0.22691	0.012924	0.499482
ENSG00000101605.12	MYOM1	4	20.8131	-0.105979	0.0130238	0.50219
ENSG00000171475.14	WIPF2	5	15.601	-0.0179065	0.0130722	0.502906
ENSG00000145423.5	SFRP2	1	6.67536	-0.484365	0.0131073	0.50311
ENSG00000165323.15	FAT3	2	5.3377	-0.6323	0.0132439	0.507201
ENSG00000142627.13	EPHA2	1	6.23671	-0.314986	0.0134149	0.512589
ENSG00000243970.3	PPIEL	9	26.8872	0.0632927	0.0135205	0.515054
ENSG00000204856.12	FAM216A	5	13.251	-0.0550537	0.0135404	0.515054
ENSG00000160856.21	FCRL3	2	5.15648	0.588811	0.0135874	0.515681
ENSG00000168827.14	GFM1	7	21.2297	-0.128587	0.0136592	0.516623
ENSG00000144283.21	PKP4	9	36.5519	-0.174197	0.0136734	0.516623
ENSG00000188229.6	TUBB4B	2	12.1774	-0.353174	0.0137569	0.517818
ENSG00000160888.7	IER2	2	11.6989	-0.122547	0.0137664	0.517818
ENSG00000138678.11	GPAT3	3	9.09383	0.0205391	0.0138249	0.518862
ENSG00000278122.1	AQP7P5	1	4.68346	0.510958	0.0139726	0.523244
ENSG00000006831.10	ADIPOR2	1	8.21937	-0.163387	0.0140197	0.523847
ENSG00000198931.10	APRT	6	18.9949	-0.435601	0.0140936	0.525445
ENSG00000165061.15	ZMAT4	1	2.28926	-0.251427	0.014283	0.531335
ENSG00000262481.5	TMEM256-PLSCR3	1	2.09334	-0.120897	0.0143691	0.532064
ENSG00000234409.6	CCDC188	2	6.53791	-0.482513	0.0143721	0.532064
ENSG00000114796.16	KLHL24	3	15.7412	0.0148466	0.0144022	0.532064
ENSG00000106153.13	CHCHD2	2	10.3261	-0.527626	0.0144286	0.532064
ENSG00000250571.7	GLI4	7	27.195	-0.0958496	0.0144768	0.532677
ENSG00000105662.16	CRTC1	2	10.5534	-0.173608	0.0145262	0.533334
ENSG00000175489.10	LRRC25	2	7.02979	0.0477342	0.0145789	0.534107
ENSG00000107736.20	CDH23	10	35.5778	0.0339797	0.0147866	0.540449
ENSG00000165655.17	ZNF503	1	6.04004	-0.173005	0.014816	0.540449
ENSG00000118785.14	SPP1	4	16.4129	0.657116	0.0148861	0.541475
ENSG00000250979.1	AC022905.1	1	1.74862	-0.640584	0.0149368	0.541475
ENSG00000162877.13	PM20D1	2	3.56946	-0.0962211	0.0150008	0.541475
ENSG00000188783.6	PRELP	1	9.16561	0.0614032	0.0150114	0.541475
ENSG00000008300.17	CELSR3	3	8.48871	0.0397796	0.0150511	0.541475
ENSG00000179304.16	AC234031.1	6	15.818	-0.0719839	0.0150526	0.541475
ENSG00000135679.24	MDM2	4	15.7712	0.232249	0.0150686	0.541475
ENSG00000232136.2	DUXAP7	1	2.02541	0.867964	0.0151187	0.542123
ENSG00000117748.10	RPA2	3	12.7817	0.0707359	0.0151781	0.5431
ENSG00000196743.8	GM2A	1	7.95245	0.365273	0.0153145	0.54598
ENSG00000171631.14	P2RY6	2	5.30157	-0.0494846	0.0153233	0.54598
ENSG00000169727.12	GPS1	13	46.8304	-0.00924339	0.0154875	0.550672
ENSG00000054179.12	ENTPD2	1	1.20855	-0.0302382	0.0156664	0.555859
ENSG00000223953.6	C1QTNF5	3	11.025	-0.25029	0.0157366	0.557181
ENSG00000183354.12	KIAA2026	4	16.7612	-0.0676239	0.0158482	0.559958
ENSG00000100979.15	PLTP	5	22.5884	-0.108195	0.0158821	0.559984
ENSG00000187398.12	LUZP2	1	4.21451	-0.21955	0.0160773	0.565686
ENSG00000229436.1	AC073850.1	1	4.14637	0.47883	0.0162424	0.569983
ENSG00000115268.9	RPS15	5	17.8593	-0.615111	0.0162669	0.569983
ENSG00000185875.13	THNSL1	2	7.69065	-0.0203266	0.0164723	0.575329
ENSG00000204387.13	C6orf48	6	16.8256	-0.287117	0.0164876	0.575329
ENSG00000135245.10	HILPDA	3	15.1129	-0.215145	0.0165939	0.577151
ENSG00000163563.8	MNDA	1	5.53322	0.724337	0.016618	0.577151
ENSG00000262406.2	MMP12	1	2.78309	1.00098	0.0166442	0.577151
ENSG00000270872.2	SRGAP2D	1	2.16818	-0.479858	0.0166974	0.577151
ENSG00000172771.12	EFCAB12	3	8.86219	-0.0343936	0.0167107	0.577151
ENSG00000147536.12	GINS4	2	5.35552	-0.0923361	0.0168546	0.579193
ENSG00000120162.10	MOB3B	1	6.3973	0.221311	0.0168748	0.579193
ENSG00000123213.23	NLN	4	13.7695	-0.0740593	0.0169395	0.579193
ENSG00000118971.8	CCND2	1	8.30823	-0.267962	0.0169426	0.579193
ENSG00000100344.10	PNPLA3	1	4.88876	-0.61695	0.0169836	0.579193
ENSG00000285953.1	AC000120.3	1	2.95177	0.29172	0.0170029	0.579193
ENSG00000072952.18	MRVI1	3	12.5758	-0.0768978	0.0170167	0.579193
ENSG00000158985.13	CDC42SE2	4	17.5446	-0.0528565	0.0170679	0.579193
ENSG00000095739.11	BAMBI	2	5.44424	-0.14003	0.0170784	0.579193
ENSG00000130726.12	TRIM28	9	34.9922	-0.0111377	0.0171692	0.579875
ENSG00000179772.7	FOXS1	1	4.13751	-0.385325	0.0171724	0.579875
ENSG00000162614.18	NEXN	7	28.1324	0.0641737	0.0172016	0.579875
ENSG00000162639.16	HENMT1	5	13.393	-0.0678374	0.017273	0.581122
ENSG00000158234.12	FAIM	5	21.1177	-0.00722992	0.0173152	0.581384
ENSG00000249240.2	AC069368.1	1	2.26775	-0.956922	0.0173496	0.581384
ENSG00000149124.11	GLYAT	4	19.7232	-0.233525	0.0175587	0.585945
ENSG00000267368.1	UPK3BL1	1	5.4273	0.200719	0.0175837	0.585945
ENSG00000204287.14	HLA-DRA	1	1.96225	0.218457	0.0175898	0.585945
ENSG00000148400.11	NOTCH1	3	14.5677	-0.312698	0.0176397	0.586451
ENSG00000131398.13	KCNC3	2	6.55146	-0.224946	0.0177027	0.587388
ENSG00000108448.21	TRIM16L	6	17.7402	-0.324735	0.0177392	0.587444
ENSG00000168995.13	SIGLEC7	1	2.91133	0.515564	0.0179297	0.592046
ENSG00000181631.7	P2RY13	1	4.90239	0.330322	0.0179482	0.592046
ENSG00000166165.13	CKB	5	18.5514	-0.103617	0.0180375	0.593831
ENSG00000133317.14	LGALS12	4	23.6934	-0.255904	0.018139	0.59496
ENSG00000137996.12	RTCA	4	17.5396	-0.0830733	0.0181423	0.59496
ENSG00000080603.17	SRCAP	4	22.1242	0.0308361	0.0182619	0.59669
ENSG00000083535.16	PIBF1	2	7.28714	0.204295	0.0182736	0.59669
ENSG00000170340.11	B3GNT2	2	10.0958	-0.107143	0.0183698	0.59669
ENSG00000065978.19	YBX1	4	28.263	-0.15969	0.0183813	0.59669
ENSG00000092009.10	CMA1	1	4.42165	0.19488	0.0184039	0.59669
ENSG00000117016.10	RIMS3	1	4.2037	0.282324	0.018407	0.59669
ENSG00000158292.7	GPR153	1	6.21498	0.120526	0.0185355	0.599404
ENSG00000130988.13	RGN	3	12.5963	-0.247998	0.0185711	0.599404
ENSG00000157326.19	DHRS4	4	16.4722	-0.414038	0.0185972	0.599404
ENSG00000126903.16	SLC10A3	6	19.4792	-0.130362	0.0186514	0.599463
ENSG00000140968.11	IRF8	2	8.43898	-0.515979	0.01867	0.599463
ENSG00000160201.11	U2AF1	8	29.0968	-0.24099	0.0187403	0.600579
ENSG00000280571.2	AC006059.2	1	1.52785	-2.62721	0.0188594	0.603251
ENSG00000271581.1	AL671883.2	1	1.43949	0.843669	0.0189069	0.603628
ENSG00000156414.19	TDRD9	2	3.42191	0.205425	0.0190592	0.604023
ENSG00000183853.18	KIRREL1	3	18.8425	-0.0158203	0.019072	0.604023
ENSG00000115233.12	PSMD14	3	12.6498	-0.119945	0.0190781	0.604023
ENSG00000137207.12	YIPF3	10	35.9808	-0.561056	0.0190971	0.604023
ENSG00000241399.7	CD302	4	18.0561	0.063705	0.0190981	0.604023
ENSG00000102452.17	NALCN	1	1.74398	-0.196605	0.0191956	0.604883
ENSG00000160539.6	PLPP7	3	9.59489	-0.237149	0.019197	0.604883
ENSG00000100906.10	NFKBIA	6	21.6592	-0.172312	0.0192643	0.605876
ENSG00000183963.18	SMTN	15	56.973	-0.240225	0.0195661	0.614224
ENSG00000092140.16	G2E3	4	13.1988	0.138401	0.0196171	0.61468
ENSG00000108556.9	CHRNE	3	5.98751	0.398788	0.0197778	0.617025
ENSG00000258881.6	AC007040.2	1	2.83359	0.429934	0.019778	0.617025
ENSG00000106477.19	CEP41	8	21.4379	0.0218696	0.0198015	0.617025
ENSG00000123411.15	IKZF4	4	14.9196	-0.0482759	0.0199467	0.620406
ENSG00000089063.15	TMEM230	9	38.7719	-0.109385	0.0201575	0.624183
ENSG00000115234.11	SNX17	8	29.5535	-0.158647	0.0202013	0.624183
ENSG00000213316.9	LTC4S	3	5.41644	-0.199466	0.0202154	0.624183
ENSG00000242114.6	MTFP1	1	3.28555	-0.483428	0.020216	0.624183
ENSG00000110321.17	EIF4G2	11	48.6159	-0.221772	0.0203134	0.626045
ENSG00000150907.8	FOXO1	1	8.09143	0.157601	0.0204031	0.626072
ENSG00000127920.5	GNG11	1	8.51686	-0.0526294	0.0204232	0.626072
ENSG00000103064.15	SLC7A6	6	32.603	0.0966699	0.0204255	0.626072
ENSG00000100441.10	KHNYN	6	28.7952	0.136442	0.0204713	0.62634
ENSG00000232070.8	TMEM253	1	2.59372	0.0429385	0.0206201	0.629752
ENSG00000168961.17	LGALS9	10	37.924	0.0727632	0.0209612	0.637782
ENSG00000068724.16	TTC7A	11	34.78	-0.136629	0.0210224	0.637782
ENSG00000180354.16	MTURN	3	22.3513	0.0813485	0.0210307	0.637782
ENSG00000107362.13	ABHD17B	2	7.47254	-0.090814	0.0210341	0.637782
ENSG00000189184.11	PCDH18	6	26.3253	0.0347294	0.0211479	0.639304
ENSG00000197785.13	ATAD3A	4	11.8744	-0.294867	0.0211898	0.639304
ENSG00000211955.2	IGHV3-33	1	1.79695	-0.302629	0.0212015	0.639304
ENSG00000156030.13	ELMSAN1	7	29.3332	0.018984	0.0212357	0.639304
ENSG00000068137.15	PLEKHH3	6	23.5452	-0.168786	0.0212895	0.639782
ENSG00000184254.17	ALDH1A3	2	10.1099	0.130487	0.0213315	0.639886
ENSG00000146376.11	ARHGAP18	1	7.08301	-0.124515	0.0213687	0.639886
ENSG00000185614.5	INKA1	1	4.27932	-0.242108	0.0215218	0.642715
ENSG00000172115.8	CYCS	3	15.6835	-0.171482	0.0215393	0.642715
ENSG00000119431.9	HDHD3	3	12.8507	-0.047567	0.0216206	0.644004
ENSG00000091137.12	SLC26A4	2	4.85345	-0.0259475	0.0219041	0.6513
ENSG00000181847.12	TIGIT	1	2.45317	-0.512067	0.0220396	0.653885
ENSG00000166669.13	ATF7IP2	8	18.805	0.0434818	0.0220685	0.653885
ENSG00000106244.13	PDAP1	4	18.7274	-0.241105	0.022151	0.65518
ENSG00000283427.1	AC006453.4	1	1.86944	0.222281	0.0222456	0.65683
ENSG00000159788.19	RGS12	11	31.9177	0.183709	0.0223084	0.657534
ENSG00000072778.20	ACADVL	26	101.708	-0.179093	0.0223832	0.65846
ENSG00000168216.12	LMBRD1	11	34.9873	0.0856803	0.0224178	0.65846
ENSG00000188385.11	JAKMIP3	2	6.83688	-0.170918	0.0224869	0.659264
ENSG00000115762.16	PLEKHB2	6	21.7629	0.14364	0.0225233	0.659264
ENSG00000185101.13	ANO9	4	9.37192	-0.0826497	0.0226604	0.661396
ENSG00000273003.1	ARL2-SNX15	1	1.62635	0.23246	0.0226744	0.661396
ENSG00000081189.15	MEF2C	10	34.3592	-0.172857	0.022776	0.661839
ENSG00000086475.15	SEPHS1	5	19.6494	-0.079264	0.0228152	0.661839
ENSG00000263874.2	LINC00672	1	4.96842	-0.154037	0.0228325	0.661839
ENSG00000155629.15	PIK3AP1	1	5.54076	0.291096	0.0228464	0.661839
ENSG00000172262.11	ZNF131	12	38.4176	0.0506857	0.0228999	0.662253
ENSG00000123106.10	CCDC91	9	30.675	-0.049019	0.0230596	0.663749
ENSG00000100767.16	PAPLN	7	25.3682	0.167959	0.0230904	0.663749
ENSG00000121068.14	TBX2	2	11.4284	-0.304356	0.0231161	0.663749
ENSG00000112855.16	HARS2	10	32.0021	-0.0346976	0.0231403	0.663749
ENSG00000113328.19	CCNG1	5	18.2028	0.178246	0.0231481	0.663749
ENSG00000075618.18	FSCN1	2	11.6773	-0.26253	0.0232392	0.665232
ENSG00000159618.16	ADGRG5	2	2.90741	-0.00318262	0.0233492	0.667249
ENSG00000111684.11	LPCAT3	5	16.9222	-0.209978	0.0233956	0.667445
ENSG00000165071.14	TMEM71	3	5.9979	0.489948	0.0235335	0.668355
ENSG00000130164.13	LDLR	5	16.7909	-0.239068	0.0235374	0.668355
ENSG00000184260.5	HIST2H2AC	1	2.22604	-0.693905	0.0235462	0.668355
ENSG00000117713.20	ARID1A	9	34.2629	-0.195583	0.0236397	0.668921
ENSG00000271338.1	AL591034.2	1	1.61414	-0.991431	0.0236453	0.668921
ENSG00000155463.13	OXA1L	9	35.9962	-0.00321394	0.0238916	0.673664
ENSG00000109881.17	CCDC34	3	8.96946	0.323351	0.0239122	0.673664
ENSG00000178057.14	NDUFAF3	4	17.0496	-0.345724	0.0239326	0.673664
ENSG00000147509.14	RGS20	1	1.1638	0.031512	0.0241555	0.678806
ENSG00000073578.17	SDHA	10	36.6139	-0.148702	0.0242398	0.679885
ENSG00000166454.10	ATMIN	4	17.6955	-0.0557684	0.0243268	0.679885
ENSG00000137876.10	RSL24D1	2	8.8485	0.195305	0.0243601	0.679885
ENSG00000119121.22	TRPM6	2	5.20028	-0.00541684	0.0243686	0.679885
ENSG00000230124.8	ACBD6	6	20.084	-0.0332063	0.0244327	0.679885
ENSG00000139405.16	RITA1	2	6.25893	-0.0124566	0.0244354	0.679885
ENSG00000167202.11	TBC1D2B	5	24.4238	-0.0432306	0.0245188	0.681082
ENSG00000196544.7	BORCS6	1	4.71883	-0.266587	0.0248231	0.688403
ENSG00000174080.11	CTSF	5	19.4387	-0.0140886	0.0249168	0.689233
ENSG00000092295.12	TGM1	1	3.25425	-0.346315	0.0249346	0.689233
ENSG00000167862.10	MRPL58	1	5.6727	-0.259861	0.0249863	0.689532
ENSG00000142765.18	SYTL1	5	10.6384	0.0163615	0.0250384	0.689713
ENSG00000132434.9	LANCL2	2	9.5295	-0.144892	0.0251052	0.689713
ENSG00000198598.6	MMP17	5	11.0638	-0.0692404	0.0251365	0.689713
ENSG00000284862.2	CCDC39	6	20.0207	0.00693408	0.0251562	0.689713
ENSG00000087502.18	ERGIC2	5	19.6689	0.0360254	0.0252115	0.690109
ENSG00000060656.20	PTPRU	5	17.9476	-0.069531	0.025352	0.692831
ENSG00000281379.2	SEPT14P19	1	2.49163	-0.68237	0.0256448	0.6997
ENSG00000154328.16	NEIL2	5	24.095	-0.100821	0.0257479	0.701382
ENSG00000176435.6	CLEC14A	1	6.96499	-0.211039	0.0258229	0.702292
ENSG00000249715.12	FER1L5	1	3.55669	0.50638	0.0259133	0.703616
ENSG00000137573.14	SULF1	6	19.6844	0.237942	0.0260115	0.705149
ENSG00000115137.11	DNAJC27	2	8.60249	0.15075	0.0260656	0.705484
ENSG00000150594.6	ADRA2A	1	7.854	-0.297835	0.0261436	0.706462
ENSG00000147119.3	CHST7	1	4.55623	-0.265449	0.0263751	0.710035
ENSG00000104522.16	TSTA3	4	12.788	-0.16479	0.0264029	0.710035
ENSG00000122254.7	HS3ST2	2	5.09761	0.461539	0.0264147	0.710035
ENSG00000126254.12	RBM42	4	13.184	-0.252815	0.026444	0.710035
ENSG00000184601.10	C14orf180	3	18.2358	-0.274505	0.0264988	0.710377
ENSG00000163795.14	ZNF513	3	12.3237	-0.190903	0.0267116	0.713912
ENSG00000074842.7	MYDGF	2	8.43894	-0.10944	0.0267152	0.713912
ENSG00000131979.19	GCH1	1	3.10081	0.0548765	0.0268413	0.715564
ENSG00000197608.11	ZNF841	4	15.9727	0.103753	0.0268617	0.715564
ENSG00000164300.17	SERINC5	2	9.72328	-0.173094	0.0270276	0.718309
ENSG00000171612.7	SLC25A33	1	6.50271	-0.19564	0.0270709	0.718309
ENSG00000221963.6	APOL6	1	8.83676	0.164716	0.0270923	0.718309
ENSG00000104518.11	GSDMD	6	21.6678	0.127171	0.0273198	0.719587
ENSG00000147852.16	VLDLR	3	17.4731	-0.189215	0.0273371	0.719587
ENSG00000065150.19	IPO5	7	33.8992	0.0710616	0.0273516	0.719587
ENSG00000135185.12	TMEM243	3	9.67246	-0.113121	0.0273858	0.719587
ENSG00000130270.16	ATP8B3	3	7.75694	0.126004	0.0273868	0.719587
ENSG00000142949.17	PTPRF	10	53.2405	-0.0312441	0.0273962	0.719587
ENSG00000225154.2	AL450996.1	1	1.52908	0.776714	0.0274401	0.719622
ENSG00000151090.18	THRB	4	16.1861	0.151516	0.0275663	0.721422
ENSG00000267001.1	AC006538.2	1	2.272	-0.958356	0.0275942	0.721422
ENSG00000095203.14	EPB41L4B	2	14.0597	0.141302	0.027676	0.722442
ENSG00000179023.8	KLHDC7A	1	4.41541	-0.114445	0.0278444	0.722914
ENSG00000136104.20	RNASEH2B	12	38.1089	0.031514	0.0279348	0.722914
ENSG00000049246.14	PER3	7	24.3878	0.11042	0.0279461	0.722914
ENSG00000181751.10	C5orf30	3	13.3904	0.292679	0.0279697	0.722914
ENSG00000204252.14	HLA-DOA	1	3.2449	-0.0699633	0.0280391	0.722914
ENSG00000120738.8	EGR1	1	5.86614	-0.791724	0.0280705	0.722914
ENSG00000118369.13	USP35	6	16.6698	-0.150585	0.0281114	0.722914
ENSG00000171017.11	LRRC8E	1	3.53893	-0.0609168	0.0281313	0.722914
ENSG00000023330.15	ALAS1	4	21.3505	-0.26425	0.0281382	0.722914
ENSG00000168502.17	MTCL1	3	6.38577	-0.486998	0.0282161	0.722914
ENSG00000167614.13	TTYH1	1	2.1853	0.10882	0.0282376	0.722914
ENSG00000185215.9	TNFAIP2	9	39.1757	-0.0340081	0.0282463	0.722914
ENSG00000245848.3	CEBPA	1	8.9704	-0.166853	0.0282542	0.722914
ENSG00000032389.12	EIPR1	2	6.54559	-0.284076	0.0282933	0.722914
ENSG00000122176.12	FMOD	2	13.4546	-0.220116	0.0284603	0.726081
ENSG00000119878.5	CRIPT	1	5.94914	0.239543	0.0285563	0.72636
ENSG00000198825.13	INPP5F	5	16.6547	0.0200907	0.0285572	0.72636
ENSG00000160218.13	TRAPPC10	5	16.332	0.0437892	0.0286004	0.726364
ENSG00000139629.16	GALNT6	1	4.18795	0.357403	0.02866	0.726785
ENSG00000154645.14	CHODL	1	2.35219	0.630121	0.0287506	0.72799
ENSG00000186480.13	INSIG1	4	16.8542	-0.251783	0.028815	0.728528
ENSG00000134962.7	KLB	1	8.02538	-0.251832	0.0291746	0.735199
ENSG00000204681.11	GABBR1	3	15.3454	-0.124338	0.0292165	0.735199
ENSG00000116353.15	MECR	12	34.7443	-0.206102	0.029244	0.735199
ENSG00000164284.15	GRPEL2	3	12.67	-0.0126727	0.029253	0.735199
ENSG00000273173.5	SNURF	2	3.52881	0.460127	0.0293655	0.736505
ENSG00000047579.19	DTNBP1	5	13.5795	0.00522977	0.0295192	0.736505
ENSG00000002016.17	RAD52	10	26.1088	0.00055738	0.0295302	0.736505
ENSG00000106993.12	CDC37L1	2	11.6359	0.110477	0.0295904	0.736505
ENSG00000171953.16	ATPAF2	5	14.6528	-0.186561	0.0296152	0.736505
ENSG00000177464.5	GPR4	2	6.99571	-0.449261	0.0296192	0.736505
ENSG00000173917.10	HOXB2	2	7.19871	-0.202318	0.0296685	0.736505
ENSG00000183018.9	AC118754.1	5	17.0778	-0.295891	0.0297315	0.736505
ENSG00000137819.13	PAQR5	2	4.45822	0.299531	0.0297618	0.736505
ENSG00000182325.11	FBXL6	3	9.32365	0.0570774	0.0297735	0.736505
ENSG00000284024.2	HSPA14	2	9.25287	0.0835253	0.0298031	0.736505
ENSG00000110048.12	OSBP	2	9.19636	0.00198445	0.0298283	0.736505
ENSG00000177663.13	IL17RA	2	11.5834	0.214698	0.0300251	0.740284
ENSG00000173175.14	ADCY5	6	28.1407	0.13136	0.0301519	0.742325
ENSG00000163875.15	MEAF6	6	23.5411	0.0199216	0.0303581	0.746315
ENSG00000155926.14	SLA	2	6.75702	0.285438	0.0306022	0.750423
ENSG00000272414.6	FAM47E-STBD1	5	23.0648	-0.171587	0.0306141	0.750423
ENSG00000141664.9	ZCCHC2	6	19.976	0.1119	0.0308803	0.755851
ENSG00000163083.6	INHBB	1	7.73477	-0.159292	0.030995	0.756004
ENSG00000121274.12	TENT4B	2	9.14122	0.111202	0.031002	0.756004
ENSG00000165832.6	TRUB1	1	6.05423	-0.13155	0.0310447	0.756004
ENSG00000138617.15	PARP16	4	14.6928	0.137467	0.0311673	0.756004
ENSG00000139116.18	KIF21A	6	20.5483	-0.0373124	0.0312587	0.756004
ENSG00000120129.6	DUSP1	1	7.05112	-0.484906	0.0312862	0.756004
ENSG00000100599.16	RIN3	4	13.8036	-0.00334715	0.031313	0.756004
ENSG00000139998.15	RAB15	5	8.50629	0.0490822	0.0313163	0.756004
ENSG00000186001.13	LRCH3	7	23.3109	0.185845	0.0313461	0.756004
ENSG00000170873.18	MTSS1	4	21.4808	-0.0802956	0.0313772	0.756004
ENSG00000125910.5	S1PR4	1	2.84286	-0.207667	0.0314272	0.756004
ENSG00000119715.15	ESRRB	1	1.47071	-0.31271	0.0314364	0.756004
ENSG00000272196.2	HIST2H2AA4	1	4.50563	-0.642182	0.0314685	0.756004
ENSG00000101972.18	STAG2	4	20.2792	0.132937	0.0315905	0.757254
ENSG00000156521.14	TYSND1	4	18.0132	-0.230642	0.0316102	0.757254
ENSG00000152137.6	HSPB8	1	7.2041	-0.237118	0.0319949	0.765385
ENSG00000267673.6	FDX2	3	9.52896	-0.100641	0.0320483	0.765578
ENSG00000139146.14	SINHCAF	2	5.99621	0.22621	0.0323236	0.770802
ENSG00000154359.13	LONRF1	5	15.8322	0.302244	0.0323582	0.770802
ENSG00000230018.1	PPIAP39	1	1.99222	-0.94775	0.0324434	0.771515
ENSG00000235162.8	C12orf75	2	4.10034	-0.26428	0.0324796	0.771515
ENSG00000186081.12	KRT5	3	9.70358	-0.226537	0.0325569	0.772266
ENSG00000147124.12	ZNF41	2	9.69761	0.184831	0.0326045	0.772311
ENSG00000259040.5	BLOC1S5-TXNDC5	1	4.26049	0.243849	0.0328299	0.776561
ENSG00000115761.16	NOL10	2	7.87487	-0.0360209	0.0328891	0.776872
ENSG00000189136.9	UBE2Q2P1	3	6.65709	0.203161	0.032939	0.776964
ENSG00000047249.18	ATP6V1H	4	19.7414	-0.0198567	0.0330555	0.77727
ENSG00000242110.8	AMACR	4	14.2486	-0.220666	0.0331065	0.77727
ENSG00000168724.16	DNAJC21	7	27.2327	0.0390488	0.0331077	0.77727
ENSG00000188613.7	NANOS1	1	5.25472	-0.37213	0.033136	0.77727
ENSG00000174332.5	GLIS1	1	2.6138	-0.0772214	0.0332385	0.77782
ENSG00000131778.19	CHD1L	11	24.1309	0.0250221	0.0332516	0.77782
ENSG00000164961.16	WASHC5	3	16.2411	-0.0364613	0.0333381	0.778765
ENSG00000175105.7	ZNF654	2	9.61063	0.071572	0.0334424	0.780123
ENSG00000090376.10	IRAK3	2	8.60624	0.149118	0.0335017	0.780429
ENSG00000162511.8	LAPTM5	2	10.0924	0.233097	0.0336774	0.78344
ENSG00000181817.6	LSM10	2	9.25689	-0.299912	0.0339746	0.789144
ENSG00000019102.12	VSIG2	2	8.24528	-0.245643	0.0340331	0.789144
ENSG00000035664.11	DAPK2	7	30.3854	0.0235236	0.0340628	0.789144
ENSG00000183346.7	CABCOCO1	1	2.83552	-0.579816	0.0341448	0.789857
ENSG00000131773.14	KHDRBS3	4	12.9385	0.0442463	0.0341871	0.789857
ENSG00000179698.13	WDR97	4	7.00142	0.139969	0.0343249	0.791959
ENSG00000166435.15	XRRA1	6	19.1438	-0.151758	0.0348427	0.802808
ENSG00000178828.7	RNF186	1	2.91394	0.545313	0.0349356	0.803851
ENSG00000006625.18	GGCT	5	18.256	0.121048	0.0350121	0.804196
ENSG00000177301.15	KCNA2	2	9.36077	0.191801	0.0351336	0.804196
ENSG00000091651.9	ORC6	3	8.5832	-0.0549504	0.0351442	0.804196
ENSG00000085514.16	PILRA	5	12.0701	0.167308	0.0351829	0.804196
ENSG00000149212.11	SESN3	1	7.16802	0.224755	0.0352396	0.804196
ENSG00000132950.19	ZMYM5	6	15.3251	0.0806465	0.0352434	0.804196
ENSG00000285043.1	AC093512.2	2	8.34611	-0.10178	0.0352839	0.804196
ENSG00000125398.7	SOX9	1	4.372	0.0373763	0.0354301	0.805242
ENSG00000137942.16	FNBP1L	3	16.428	0.0977196	0.0354979	0.805242
ENSG00000137700.18	SLC37A4	5	13.8152	-0.041296	0.0355101	0.805242
ENSG00000181322.14	NME9	1	2.45184	0.260132	0.0355457	0.805242
ENSG00000135636.14	DYSF	4	17.4341	-0.172177	0.0355682	0.805242
ENSG00000067836.12	ROGDI	4	9.65811	-0.414807	0.0357338	0.807671
ENSG00000180739.14	S1PR5	1	2.08315	0.0588877	0.0358006	0.807671
ENSG00000081014.11	AP4E1	2	8.34813	0.0260453	0.0358189	0.807671
ENSG00000213563.6	C8orf82	3	8.77074	-0.164008	0.0358775	0.807915
ENSG00000168010.11	ATG16L2	8	33.939	0.213759	0.0359313	0.808049
ENSG00000124574.15	ABCC10	8	27.4545	0.115214	0.0360204	0.808975
ENSG00000047578.13	KIAA0556	3	11.4171	-0.114799	0.0361084	0.809874
ENSG00000169583.12	CLIC3	1	1.75776	0.336694	0.0362705	0.812431
ENSG00000258315.5	C17orf49	6	24.4446	-0.16747	0.0364866	0.815024
ENSG00000109861.16	CTSC	5	23.5896	0.0853834	0.0364909	0.815024
ENSG00000257315.2	ZBED6	1	4.00973	-0.522066	0.0365311	0.815024
ENSG00000177432.7	NAP1L5	1	5.38693	-0.19508	0.0366369	0.815329
ENSG00000156150.8	ALX3	2	7.69545	0.0316097	0.0366633	0.815329
ENSG00000152467.9	ZSCAN1	1	1.57202	-0.0105486	0.0366896	0.815329
ENSG00000186417.14	GLDN	4	16.064	-0.0958066	0.0369394	0.819802
ENSG00000109062.12	SLC9A3R1	3	11.6506	-0.363576	0.0370505	0.821189
ENSG00000105971.15	CAV2	6	29.1929	-0.179394	0.037117	0.821585
ENSG00000163687.13	DNASE1L3	5	19.055	-0.23839	0.0371864	0.822043
ENSG00000104133.15	SPG11	13	39.418	-0.000624299	0.0372409	0.822173
ENSG00000114019.14	AMOTL2	7	30.7565	-0.210183	0.0373472	0.823442
ENSG00000123965.13	PMS2P5	1	1.72276	0.791538	0.0374135	0.823828
ENSG00000149289.11	ZC3H12C	2	7.40124	0.162207	0.0376262	0.824754
ENSG00000167524.14	RSKR	6	15.919	-0.0970824	0.037637	0.824754
ENSG00000175591.11	P2RY2	1	1.4984	0.304916	0.0376406	0.824754
ENSG00000170027.7	YWHAG	1	9.93951	-0.0948514	0.0377001	0.824754
ENSG00000166816.14	LDHD	3	12.0182	-0.360502	0.0377203	0.824754
ENSG00000166562.9	SEC11C	7	18.8761	-0.0120801	0.0377485	0.824754
ENSG00000187688.15	TRPV2	3	12.4966	0.204345	0.0378759	0.825813
ENSG00000164935.6	DCSTAMP	1	2.50397	0.849434	0.0378948	0.825813
ENSG00000069329.17	VPS35	4	21.6007	0.0846808	0.038012	0.8273
ENSG00000106538.10	RARRES2	4	24.1152	-0.388367	0.038082	0.827758
ENSG00000188037.11	CLCN1	1	1.74778	0.083775	0.0381637	0.828467
ENSG00000118972.2	FGF23	1	6.45489	-0.417907	0.0382218	0.828663
ENSG00000215218.4	UBE2QL1	1	4.03806	-0.167705	0.0384255	0.831976
ENSG00000167130.18	DOLPP1	2	8.93256	0.00872936	0.0384732	0.831976
ENSG00000116711.10	PLA2G4A	1	6.8998	-0.251288	0.0388833	0.838087
ENSG00000250569.1	NTAN1P2	1	1.75712	-0.566264	0.0388866	0.838087
ENSG00000171130.18	ATP6V0E2	7	24.6358	-0.155534	0.0389046	0.838087
ENSG00000160055.19	TMEM234	7	21.3076	-0.289899	0.0389747	0.838528
ENSG00000169991.11	IFFO2	1	6.84053	-0.0795228	0.0390588	0.839268
ENSG00000105229.7	PIAS4	3	10.0236	-0.16153	0.0392134	0.841519
ENSG00000275302.2	CCL4	1	2.70383	0.317636	0.0394149	0.843399
ENSG00000174125.8	TLR1	2	6.76981	0.342365	0.0394304	0.843399
ENSG00000174996.11	KLC2	8	20.8826	-0.0482624	0.0394586	0.843399
ENSG00000160886.13	LY6K	3	9.91577	-0.177345	0.0395008	0.843399
ENSG00000230359.5	TPI1P2	1	2.5453	0.386804	0.0396031	0.843789
ENSG00000066827.16	ZFAT	5	16.9596	-0.328393	0.0396189	0.843789
ENSG00000169627.8	BOLA2B	5	15.8983	-0.107579	0.0397788	0.846127
ENSG00000130173.13	ANGPTL8	3	9.49629	-0.855809	0.0398676	0.846948
ENSG00000285330.1	AC126283.2	1	1.61184	-0.679584	0.0399692	0.84804
ENSG00000100612.14	DHRS7	7	25.0346	-0.186664	0.0400416	0.84851
ENSG00000121904.17	CSMD2	3	4.76711	-0.143785	0.0401063	0.848816
ENSG00000115365.11	LANCL1	5	19.2503	0.0998059	0.0402071	0.849884
ENSG00000188725.8	SMIM15	2	9.08348	-0.245816	0.0402939	0.850654
ENSG00000248712.7	CCDC153	2	6.56847	0.0163797	0.0404128	0.852099
ENSG00000244242.2	IFITM10	2	5.26101	0.280222	0.0405048	0.852548
ENSG00000107789.16	MINPP1	2	9.05571	0.0023074	0.0406182	0.852548
ENSG00000125845.7	BMP2	1	5.99529	0.144657	0.0406221	0.852548
ENSG00000198668.11	CALM1	10	41.0883	-0.0586408	0.0406791	0.852548
ENSG00000131653.13	TRAF7	5	13.0919	-0.304742	0.0407584	0.852548
ENSG00000160097.18	FNDC5	4	7.3999	-0.234447	0.0407892	0.852548
ENSG00000243789.11	JMJD7	3	9.63675	0.409117	0.0408499	0.852548
ENSG00000149418.11	ST14	1	4.78472	0.411092	0.040879	0.852548
ENSG00000170004.16	CHD3	8	31.5474	-0.122729	0.0409151	0.852548
ENSG00000047662.4	FAM184B	1	3.61703	-0.413125	0.0409388	0.852548
ENSG00000147676.14	MAL2	1	6.80776	-0.327666	0.0410997	0.854843
ENSG00000116701.14	NCF2	4	14.7943	0.468913	0.0412475	0.855426
ENSG00000170921.15	TANC2	2	8.64219	-0.325416	0.0412635	0.855426
ENSG00000185252.19	ZNF74	4	10.2114	0.0671731	0.0412823	0.855426
ENSG00000121486.12	TRMT1L	2	7.96203	-0.0385961	0.0413303	0.855426
ENSG00000132718.9	SYT11	1	6.24843	0.176298	0.0417379	0.861873
ENSG00000103710.11	RASL12	1	5.77101	-0.312514	0.0417554	0.861873
ENSG00000214688.6	C10orf105	1	2.18063	-0.117728	0.0417949	0.861873
ENSG00000110583.13	NAA40	4	15.7727	-0.2919	0.0419152	0.863299
ENSG00000068078.18	FGFR3	2	4.37716	-0.408297	0.0419886	0.863758
ENSG00000101220.17	C20orf27	4	17.7992	-0.225824	0.0421073	0.865147
ENSG00000140379.8	BCL2A1	1	3.82558	0.893619	0.0423764	0.869616
ENSG00000125844.15	RRBP1	6	32.7584	-0.1813	0.0425943	0.873029
ENSG00000101096.20	NFATC2	2	8.18845	-0.280343	0.0427475	0.875106
ENSG00000276409.5	CCL14	3	17.288	-0.15995	0.0428376	0.875889
ENSG00000125386.15	FAM193A	8	26.8033	0.0151402	0.0430902	0.879988
ENSG00000144959.10	NCEH1	3	11.2895	0.570905	0.0432034	0.881235
ENSG00000151136.15	BTBD11	2	6.1026	0.296239	0.0434567	0.885084
ENSG00000172995.16	ARPP21	1	2.22329	-0.295197	0.0434969	0.885084
ENSG00000172007.6	RAB33B	3	13.304	0.0443891	0.0435726	0.885557
ENSG00000243449.6	C4orf48	1	1.55942	-0.220823	0.0437108	0.887298
ENSG00000183010.16	PYCR1	2	2.6237	-0.206602	0.0438814	0.889347
ENSG00000178860.8	MSC	3	9.73221	-0.258865	0.0439171	0.889347
ENSG00000213988.11	ZNF90	3	8.55571	0.0750663	0.0442443	0.894507
ENSG00000205502.4	C2CD4B	1	2.66148	-0.136928	0.0442778	0.894507
ENSG00000103534.17	TMC5	2	4.47558	-0.383783	0.0443756	0.895138
ENSG00000281490.1	CICP14	1	5.82925	0.253701	0.044415	0.895138
ENSG00000257594.4	GALNT4	1	4.68192	-0.294774	0.0446591	0.898984
ENSG00000102158.19	MAGT1	2	12.5692	0.0862624	0.0448523	0.901798
ENSG00000137878.17	GCOM1	3	9.05169	-0.259116	0.0452176	0.907882
ENSG00000011007.12	ELOA	2	12.4265	0.0814986	0.0452624	0.907882
ENSG00000155428.12	TRIM74	1	3.40798	-0.496135	0.0453873	0.909308
ENSG00000102878.16	HSF4	9	27.0182	-0.0364988	0.0455729	0.911627
ENSG00000185813.10	PCYT2	8	27.8725	-0.192997	0.045611	0.911627
ENSG00000105650.22	PDE4C	1	2.74322	0.114285	0.0456739	0.911805
ENSG00000118432.12	CNR1	2	10.8398	0.208521	0.0457487	0.91222
ENSG00000165029.16	ABCA1	1	8.16432	0.178558	0.0458382	0.912927
ENSG00000133063.16	CHIT1	5	16.6733	0.833772	0.0458967	0.913014
ENSG00000175550.8	DRAP1	3	13.5502	-0.157284	0.0459526	0.91305
ENSG00000177989.13	ODF3B	6	17.8151	-0.291257	0.0461435	0.915767
ENSG00000123610.5	TNFAIP6	1	5.03147	-0.203	0.0462119	0.916048
ENSG00000112964.14	GHR	11	41.4537	0.103637	0.0463332	0.917376
ENSG00000237984.3	PTENP1	2	5.31289	-0.0980218	0.0468785	0.927086
ENSG00000124587.14	PEX6	2	9.65834	0.0592008	0.0469698	0.927806
ENSG00000197837.3	HIST4H4	2	4.51286	-0.35538	0.0471115	0.929516
ENSG00000128011.4	LRFN1	1	3.04244	-0.418358	0.0472992	0.932131
ENSG00000143434.15	SEMA6C	6	19.1489	-0.112316	0.047406	0.933146
ENSG00000284292.1	AC004922.1	2	5.67087	-0.047787	0.0478488	0.940767
ENSG00000138685.15	FGF2	2	10.2089	0.159072	0.0479434	0.940788
ENSG00000177300.6	CLDN22	1	1.13822	0.599364	0.0479804	0.940788
ENSG00000197696.10	NMB	2	9.61783	-0.226047	0.048017	0.940788
ENSG00000105523.3	FAM83E	1	2.68829	0.0174098	0.0482087	0.942767
ENSG00000108018.15	SORCS1	1	1.3731	0.0295824	0.0482297	0.942767
ENSG00000278416.1	PMS2P2	1	2.15893	-0.603295	0.0483388	0.943759
ENSG00000133818.14	RRAS2	5	19.4141	0.0564338	0.0484118	0.943759
ENSG00000080293.9	SCTR	2	6.53951	0.38321	0.0486984	0.943759
ENSG00000076248.10	UNG	4	15.1122	0.036856	0.048716	0.943759
ENSG00000119138.4	KLF9	1	8.33948	0.214093	0.0487923	0.943759
ENSG00000090104.12	RGS1	1	3.11642	0.666147	0.0488172	0.943759
ENSG00000146729.10	NIPSNAP2	5	17.6757	-0.0778191	0.0488338	0.943759
ENSG00000277290.1	AC136475.10	1	2.21258	-0.389365	0.0488471	0.943759
ENSG00000104973.18	MED25	6	18.342	-0.0104871	0.0489338	0.943759
ENSG00000261408.7	TEN1-CDK3	3	9.30677	-0.167323	0.0489647	0.943759
ENSG00000105711.12	SCN1B	5	15.7129	-0.124006	0.0489677	0.943759
ENSG00000182580.3	EPHB3	1	4.43913	-0.163649	0.0490141	0.943759
ENSG00000152795.17	HNRNPDL	7	38.9879	-0.151707	0.0490148	0.943759
ENSG00000117676.14	RPS6KA1	4	10.3992	0.234069	0.049106	0.943759
ENSG00000179314.14	WSCD1	2	6.76495	0.0120238	0.0491186	0.943759
ENSG00000099953.10	MMP11	1	3.73661	0.189801	0.0491845	0.943952
ENSG00000171121.16	KCNMB3	4	11.4386	-0.0776844	0.0492482	0.944101
ENSG00000136193.17	SCRN1	2	9.81685	0.0339892	0.0494843	0.945816
ENSG00000099957.16	P2RX6	4	14.1018	-0.514335	0.0494909	0.945816
ENSG00000124006.15	OBSL1	11	39.4233	0.0072739	0.049517	0.945816
ENSG00000111058.8	ACSS3	6	25.8632	0.144078	0.0495617	0.945816
ENSG00000060237.17	WNK1	8	37.0144	0.120983	0.0496691	0.946541
ENSG00000103313.12	MEFV	2	3.67642	0.426359	0.0497128	0.946541
ENSG00000132879.14	FBXO44	4	16.1503	-0.078274	0.0497678	0.946541
ENSG00000140479.17	PCSK6	5	13.0756	0.0755801	0.0498244	0.946551
ENSG00000197847.12	SLC22A20P	1	3.39274	0.76769	0.049965	0.948033
ENSG00000105501.12	SIGLEC5	1	2.3089	0.304626	0.0500677	0.948033
ENSG00000184208.10	C22orf46	2	11.1459	0.197212	0.0500708	0.948033
ENSG00000226443.3	GAPDHP32	1	2.21762	0.305092	0.0501381	0.948245
ENSG00000115165.10	CYTIP	1	4.16869	0.141971	0.0503601	0.949305
ENSG00000145982.12	FARS2	4	11.0501	0.0210009	0.0503839	0.949305
ENSG00000100003.18	SEC14L2	4	6.06438	0.138151	0.0504101	0.949305
ENSG00000143553.10	SNAPIN	4	17.5965	-0.248624	0.050419	0.949305
ENSG00000059377.17	TBXAS1	5	13.3468	0.0704496	0.0505704	0.951096
ENSG00000060138.13	YBX3	8	38.1904	-0.0354028	0.0507973	0.951426
ENSG00000197405.8	C5AR1	3	9.21689	0.348443	0.0507983	0.951426
ENSG00000277443.3	MARCKS	1	8.03811	-0.0621548	0.0508745	0.951426
ENSG00000182168.15	UNC5C	2	8.59878	-0.155853	0.0508992	0.951426
ENSG00000174236.3	REP15	1	2.87194	-0.469154	0.0509022	0.951426
ENSG00000065833.9	ME1	1	8.15831	-0.283981	0.0509478	0.951426
ENSG00000170185.9	USP38	3	13.9032	0.0672447	0.0509823	0.951426
ENSG00000224058.2	AC006509.1	1	4.21698	-0.0979544	0.0511408	0.95333
ENSG00000068615.18	REEP1	2	5.46511	-0.0742405	0.0513352	0.953899
ENSG00000134371.12	CDC73	7	21.5421	0.0686905	0.0513726	0.953899
ENSG00000127337.7	YEATS4	2	6.86099	-0.0937617	0.0514169	0.953899
ENSG00000011198.9	ABHD5	9	37.5431	0.342035	0.0514818	0.953899
ENSG00000182372.9	CLN8	2	4.47973	0.0958387	0.0514959	0.953899
ENSG00000196584.3	XRCC2	1	4.17955	0.149193	0.0515102	0.953899
ENSG00000131459.13	GFPT2	2	8.2396	0.170153	0.0517197	0.95478
ENSG00000198626.16	RYR2	1	2.05797	-0.033763	0.0519777	0.95478
ENSG00000163344.6	PMVK	1	6.96247	-0.146531	0.0519988	0.95478
ENSG00000186272.12	ZNF17	3	8.23465	-0.0228719	0.0520227	0.95478
ENSG00000171163.15	ZNF692	11	28.1259	-0.0607963	0.0520269	0.95478
ENSG00000169692.13	AGPAT2	5	30.8019	-0.375619	0.0520317	0.95478
ENSG00000104915.15	STX10	5	15.8712	-0.175289	0.0520747	0.95478
ENSG00000196793.13	ZNF239	4	8.70881	-0.0226944	0.0520748	0.95478
ENSG00000213654.10	GPSM3	1	4.14594	-0.0125857	0.0521232	0.95478
ENSG00000259332.3	ST20-MTHFS	2	4.69112	-0.32133	0.0521279	0.95478
ENSG00000197766.7	CFD	2	10.1867	-0.29193	0.0521796	0.95478
ENSG00000224892.6	RPS4XP16	2	4.20156	0.121642	0.0523369	0.956621
ENSG00000042286.15	AIFM2	4	24.6669	-0.178089	0.0527465	0.963066
ENSG00000162227.8	TAF6L	5	17.7974	-0.20673	0.0528999	0.963175
ENSG00000188629.12	ZNF177	2	7.47181	-0.111512	0.0529408	0.963175
ENSG00000166578.10	IQCD	1	2.35521	0.115588	0.052972	0.963175
ENSG00000140386.13	SCAPER	7	20.7764	0.0631365	0.0530456	0.963175
ENSG00000156711.17	MAPK13	2	6.83369	0.45337	0.0530572	0.963175
ENSG00000237522.1	NONOP2	1	1.83713	0.535765	0.0531191	0.963175
ENSG00000105131.8	EPHX3	1	1.56071	0.131937	0.0531517	0.963175
ENSG00000129480.13	DTD2	2	11.0144	-0.187532	0.0532727	0.964333
ENSG00000255690.2	TRIL	1	5.33369	-0.26978	0.0535074	0.966977
ENSG00000140284.11	SLC27A2	1	2.61577	0.686912	0.0535333	0.966977
ENSG00000129596.5	CDO1	4	17.3089	-0.182841	0.0536586	0.968204
ENSG00000110955.9	ATP5F1B	5	25.9012	-0.236518	0.0539691	0.972768
ENSG00000268173.3	AC007192.1	1	4.46992	0.490259	0.0541848	0.975132
ENSG00000120500.17	ARR3	2	2.68324	-0.297805	0.0542344	0.975132
ENSG00000101230.6	ISM1	1	5.97309	-0.181796	0.0542735	0.975132
ENSG00000173064.13	HECTD4	6	23.9191	0.0304876	0.0543895	0.976178
ENSG00000163040.14	CCDC74A	2	3.74592	-0.0471166	0.05467	0.980171
ENSG00000137507.11	LRRC32	4	18.2718	-0.274134	0.0548675	0.980521
ENSG00000135744.8	AGT	1	5.12864	-0.14367	0.0548904	0.980521
ENSG00000095713.14	CRTAC1	1	1.93446	-0.0811544	0.0548932	0.980521
ENSG00000089818.18	NECAP1	13	40.2028	0.0682098	0.0549217	0.980521
ENSG00000188580.14	NKAIN2	1	1.45463	0.14701	0.0550112	0.980769
ENSG00000122367.19	LDB3	3	6.69108	0.0530027	0.0551973	0.980769
ENSG00000146648.18	EGFR	1	8.2179	0.0855317	0.0552371	0.980769
ENSG00000105366.15	SIGLEC8	1	3.17841	-0.0594761	0.0552498	0.980769
ENSG00000277363.5	SRCIN1	3	6.1227	-0.0942121	0.0552572	0.980769
ENSG00000138795.10	LEF1	2	3.6161	0.242234	0.055284	0.980769
ENSG00000173366.11	AC097637.1	1	2.40099	-0.523405	0.0553967	0.98101
ENSG00000276710.4	CSPG4P10	2	4.39331	0.406113	0.0554678	0.98101
ENSG00000144867.11	SRPRB	3	10.2594	-0.14184	0.0554719	0.98101
ENSG00000187288.10	CIDEC	7	42.8892	-0.245892	0.0556179	0.981313
ENSG00000139278.10	GLIPR1	3	10.8552	0.303647	0.0556412	0.981313
ENSG00000172922.9	RNASEH2C	7	24.5058	-0.113482	0.0556633	0.981313
ENSG00000124145.6	SDC4	1	6.77238	0.189471	0.0563493	0.988675
ENSG00000244045.13	TMEM199	5	14.4737	-0.336814	0.0563716	0.988675
ENSG00000186493.12	C5orf38	2	5.55921	-0.305446	0.0563945	0.988675
ENSG00000152642.10	GPD1L	2	11.9129	0.199862	0.0564646	0.988675
ENSG00000250317.8	SMIM20	4	13.0059	-0.276398	0.0564746	0.988675
ENSG00000118816.10	CCNI	3	13.9202	0.105406	0.0564814	0.988675
ENSG00000112742.10	TTK	1	1.96728	0.143965	0.0564907	0.988675
ENSG00000183323.12	CCDC125	2	10.0411	0.178023	0.0567023	0.991351
ENSG00000197147.13	LRRC8B	4	10.4722	0.0769459	0.0569778	0.995137
ENSG00000132639.12	SNAP25	1	1.48321	-0.188415	0.0571351	0.996853
ENSG00000167536.14	DHRS13	2	4.93334	0.285994	0.0572245	0.997383
ENSG00000171954.13	CYP4F22	1	1.77404	-0.0642217	0.0574181	0.999704
ENSG00000186187.11	ZNRF1	5	18.1739	0.139005	0.057476	0.999704
ENSG00000141469.18	SLC14A1	2	5.65939	0.241389	0.0577823	1
ENSG00000146477.6	SLC22A3	1	6.24596	-0.162949	0.0577925	1
ENSG00000182013.18	PNMA8A	1	4.74607	-0.0745172	0.0578696	1
ENSG00000160256.13	FAM207A	2	6.71143	-0.214063	0.0578812	1
ENSG00000221829.9	FANCG	5	14.5682	-0.0128264	0.0583659	1
ENSG00000066654.14	THUMPD1	4	18.955	0.074575	0.0585177	1
ENSG00000149577.15	SIDT2	13	50.7025	0.0310398	0.05866	1
ENSG00000123131.13	PRDX4	2	8.86462	-0.179252	0.0587212	1
ENSG00000173805.15	HAP1	1	2.16169	0.422327	0.0587606	1
ENSG00000277258.5	PCGF2	4	14.3274	-0.209569	0.0588053	1
ENSG00000117335.19	CD46	14	61.4747	0.0307091	0.0588406	1
ENSG00000114686.9	MRPL3	4	17.5326	-0.200175	0.0589481	1
ENSG00000166200.15	COPS2	4	21.8161	0.163083	0.0589864	1
ENSG00000141574.7	SECTM1	3	9.05642	0.326762	0.0589964	1
ENSG00000072736.19	NFATC3	4	21.2088	0.0126543	0.059069	1
ENSG00000128342.5	LIF	1	3.56243	-0.605118	0.0591948	1
ENSG00000132906.18	CASP9	5	18.7429	-0.158825	0.0592428	1
ENSG00000135334.9	AKIRIN2	2	10.8281	-0.113862	0.0592665	1
ENSG00000005448.16	WDR54	4	10.9625	-0.00609695	0.0593294	1
ENSG00000152404.15	CWF19L2	1	6.20058	0.153146	0.0593641	1
ENSG00000136002.18	ARHGEF4	8	20.0423	-0.106817	0.0594316	1
ENSG00000145244.12	CORIN	2	5.31358	0.197116	0.0594346	1
ENSG00000184640.18	sep.09	18	58.2656	-0.1647	0.0594346	1
ENSG00000091039.17	OSBPL8	2	9.98214	0.22366	0.0594394	1
ENSG00000182986.13	ZNF320	2	6.62453	0.128867	0.0594681	1
ENSG00000164237.9	CMBL	3	13.0014	-0.0573275	0.059692	1
ENSG00000282458.1	WASH5P	4	20.4036	0.120357	0.0597112	1
ENSG00000169508.7	GPR183	1	4.66764	0.376689	0.0601801	1
ENSG00000152779.14	SLC16A12	1	4.21124	0.300439	0.0601988	1
ENSG00000147202.18	DIAPH2	4	13.3217	0.02502	0.0603702	1
ENSG00000176909.12	MAMSTR	3	5.64909	0.154505	0.0605486	1
ENSG00000102172.16	SMS	2	8.20697	-0.00213731	0.0605614	1
ENSG00000106070.19	GRB10	8	27.906	-0.0813876	0.0607012	1
ENSG00000183570.16	PCBP3	6	15.7599	-0.34226	0.0607668	1
ENSG00000136630.13	HLX	2	8.84142	-0.347315	0.0611355	1
ENSG00000172164.15	SNTB1	2	8.60359	0.0154872	0.0611898	1
ENSG00000116337.16	AMPD2	12	28.9393	-0.0282094	0.0613525	1
ENSG00000150636.17	CCDC102B	4	11.4858	-0.107364	0.0613606	1
ENSG00000143158.11	MPC2	2	9.38801	-0.31134	0.0615307	1
ENSG00000087087.20	SRRT	13	45.8822	-0.205576	0.0616967	1
ENSG00000134222.16	PSRC1	3	5.0428	-0.167461	0.0617194	1
ENSG00000102962.5	CCL22	1	4.76184	0.215973	0.0617377	1
ENSG00000157502.13	PWWP3B	1	3.92365	-0.104743	0.0617485	1
ENSG00000090097.21	PCBP4	10	35.3461	-0.183882	0.0618144	1
ENSG00000096093.16	EFHC1	14	40.7883	-0.00273072	0.0619092	1
ENSG00000091831.23	ESR1	3	11.926	0.153823	0.0620472	1
ENSG00000155511.18	GRIA1	3	6.32931	-0.244381	0.0621108	1
ENSG00000178202.13	KDELC2	3	14.0209	-0.00961513	0.0622208	1
ENSG00000270672.1	MTRNR2L6	1	6.96109	0.130238	0.0622215	1
ENSG00000134802.17	SLC43A3	10	31.0128	-0.0353789	0.0623159	1
ENSG00000152240.13	HAUS1	3	9.21732	0.0855513	0.062351	1
ENSG00000144744.17	UBA3	4	16.2182	-0.0795926	0.0623825	1
ENSG00000155096.14	AZIN1	3	16.0149	0.188522	0.0626	1
ENSG00000177380.14	PPFIA3	4	9.48956	-0.303384	0.0626275	1
ENSG00000154240.17	CEP112	3	15.7263	-0.0399499	0.0626814	1
ENSG00000064687.12	ABCA7	6	19.2408	0.162087	0.0626957	1
ENSG00000108433.16	GOSR2	19	56.4243	-0.0345415	0.0629	1
ENSG00000198826.11	ARHGAP11A	2	6.26595	0.185914	0.0629593	1
ENSG00000088035.17	ALG6	8	23.5385	-0.000223707	0.0629726	1
ENSG00000160193.11	WDR4	3	9.13506	0.0635605	0.0631484	1
ENSG00000277758.4	FO681492.1	2	5.73868	0.284009	0.0631677	1
ENSG00000081026.19	MAGI3	2	9.63054	0.117366	0.0631768	1
ENSG00000284337.1	AC013271.1	1	2.30058	-0.548925	0.0632622	1
ENSG00000119514.7	GALNT12	2	6.93198	0.11771	0.0633014	1
ENSG00000124098.10	FAM210B	2	9.40547	0.0659603	0.0633673	1
ENSG00000166507.17	NDST2	4	16.3677	-0.157574	0.063377	1
ENSG00000170954.11	ZNF415	9	24.4558	0.0762795	0.0634275	1
ENSG00000109445.11	ZNF330	8	28.1245	0.038039	0.0634314	1
ENSG00000135480.16	KRT7	1	1.63258	-0.111044	0.0634631	1
ENSG00000105928.15	GSDME	4	10.3659	0.305398	0.0634702	1
ENSG00000011021.23	CLCN6	4	13.3254	-0.0719359	0.0634828	1
ENSG00000143851.15	PTPN7	5	11.2076	0.0472869	0.0635298	1
ENSG00000230295.1	GTF2IP23	1	1.90332	0.575434	0.0636601	1
ENSG00000189077.11	TMEM120A	8	29.8761	-0.117957	0.0636988	1
ENSG00000143469.19	SYT14	1	3.2953	0.187648	0.0637364	1
ENSG00000235374.2	SSR4P1	1	3.61079	-0.2605	0.0638805	1
ENSG00000107731.12	UNC5B	2	8.31692	-0.371309	0.0639073	1
ENSG00000167840.13	ZNF232	5	14.5689	-0.206565	0.064102	1
ENSG00000131759.18	RARA	6	24.5251	-0.292517	0.0641984	1
ENSG00000160113.5	NR2F6	2	8.258	-0.129722	0.0642111	1
ENSG00000184368.16	MAP7D2	2	2.65992	-0.294353	0.0642648	1
ENSG00000108349.17	CASC3	6	25.7367	-0.151119	0.0644149	1
ENSG00000179362.14	HMGN2P46	1	1.87071	0.341876	0.0647238	1
ENSG00000136274.9	NACAD	1	5.05845	0.206934	0.0647623	1
ENSG00000183160.9	TMEM119	3	11.3906	-0.16385	0.0648597	1
ENSG00000171634.18	BPTF	9	36.8249	-0.0970805	0.0654409	1
ENSG00000077380.15	DYNC1I2	7	28.9221	0.0184027	0.0655661	1
ENSG00000112619.8	PRPH2	1	4.02766	-0.246862	0.0657441	1
ENSG00000108219.15	TSPAN14	10	51.5317	-0.119376	0.0657691	1
ENSG00000100206.10	DMC1	3	5.4285	0.242656	0.0659608	1
ENSG00000248144.6	ADH1C	2	8.6345	0.10846	0.0659747	1
ENSG00000100336.17	APOL4	3	11.2252	0.474607	0.0659915	1
ENSG00000011638.10	TMEM159	7	26.062	0.26141	0.0660785	1
ENSG00000132141.14	CCT6B	4	11.3461	-0.18435	0.0661876	1
ENSG00000111676.15	ATN1	4	20.6819	-0.305643	0.0666433	1
ENSG00000107317.13	PTGDS	4	12.6151	-0.527022	0.0666843	1
ENSG00000116016.14	EPAS1	4	25.7861	-0.0677755	0.0667603	1
ENSG00000120656.11	TAF12	3	11.7715	0.0707793	0.0667708	1
ENSG00000125895.5	TMEM74B	2	8.8708	-0.189439	0.0667711	1
ENSG00000203722.8	RAET1G	2	4.32673	0.198603	0.0671445	1
ENSG00000165861.14	ZFYVE1	2	11.4693	0.0492013	0.0671571	1
ENSG00000136463.8	TACO1	2	9.39853	-0.171808	0.0672036	1
ENSG00000140905.10	GCSH	5	19.3181	-0.245708	0.067267	1
ENSG00000162551.14	ALPL	3	8.38961	-0.188765	0.0673801	1
ENSG00000138764.15	CCNG2	5	22.9667	0.209511	0.0674975	1
ENSG00000023839.11	ABCC2	3	9.78331	0.0900156	0.0677336	1
ENSG00000232926.1	AC000078.1	1	2.34326	0.371664	0.067781	1
ENSG00000143793.13	C1orf35	5	15.916	-0.137767	0.0678111	1
ENSG00000100321.15	SYNGR1	5	17.7879	-0.00218193	0.0678641	1
ENSG00000034693.15	PEX3	2	8.57284	0.284876	0.0679701	1
ENSG00000162607.13	USP1	2	11.5019	0.0602296	0.0679737	1
ENSG00000114867.20	EIF4G1	22	89.2032	-0.208125	0.0680281	1
ENSG00000105371.10	ICAM4	1	1.40347	0.366863	0.0681338	1
ENSG00000106305.10	AIMP2	4	11.9541	-0.224752	0.0682045	1
ENSG00000070731.10	ST6GALNAC2	2	6.90025	0.141542	0.0683167	1
ENSG00000180190.11	TDRP	2	7.00753	0.0766423	0.0683428	1
ENSG00000129038.16	LOXL1	4	15.9933	-0.37066	0.0684044	1
ENSG00000138670.17	RASGEF1B	4	15.5929	0.21449	0.0684484	1
ENSG00000112561.18	TFEB	5	14.1294	-0.300178	0.0685155	1
ENSG00000124212.6	PTGIS	1	6.89544	0.384881	0.068516	1
ENSG00000112624.12	BICRAL	3	11.7264	-0.0493646	0.0685834	1
ENSG00000085231.14	AK6	2	5.18749	-0.194856	0.0687839	1
ENSG00000198830.11	HMGN2	8	36.7336	-0.0122424	0.0687927	1
ENSG00000168938.5	PPIC	2	9.22383	-0.197995	0.0688629	1
ENSG00000185803.9	SLC52A2	4	10.9343	-0.236496	0.068948	1
ENSG00000211448.11	DIO2	1	2.72272	0.16165	0.0690393	1
ENSG00000096070.19	BRPF3	4	17.4977	-0.0641527	0.0691375	1
ENSG00000196872.12	KIAA1211L	1	4.48439	-0.540292	0.0691595	1
ENSG00000112290.13	WASF1	4	12.497	-0.131597	0.0693956	1
ENSG00000134007.4	ADAM20	1	1.58617	-0.258776	0.0693995	1
ENSG00000197114.11	ZGPAT	5	17.0351	-0.219497	0.0695435	1
ENSG00000047056.15	WDR37	3	15.5149	0.0346041	0.0695979	1
ENSG00000166342.19	NETO1	1	2.82982	-0.53801	0.0697929	1
ENSG00000105419.17	MEIS3	6	16.2058	-0.15191	0.0698845	1
ENSG00000121988.18	ZRANB3	5	11.6835	0.185781	0.0702028	1
ENSG00000074660.16	SCARF1	6	18.3982	-0.23754	0.0702766	1
ENSG00000101782.15	RIOK3	4	20.29	0.0412872	0.0703137	1
ENSG00000171100.14	MTM1	2	8.21124	-0.004901	0.0705732	1
ENSG00000174384.9	PMS2P6	1	4.08444	-0.46703	0.0708623	1
ENSG00000106333.13	PCOLCE	7	23.7844	-0.258818	0.0710181	1
ENSG00000170417.16	TMEM182	3	12.6511	0.0950068	0.0710219	1
ENSG00000173801.17	JUP	6	22.4937	-0.302146	0.0710447	1
ENSG00000104064.17	GABPB1	5	17.16	-0.238921	0.0713407	1
ENSG00000157064.11	NMNAT2	3	13.8856	0.0395295	0.0713671	1
ENSG00000182378.14	PLCXD1	6	22.9051	0.0040596	0.0716212	1
ENSG00000243244.6	STON1	3	12.9308	0.157308	0.0719949	1
ENSG00000163131.11	CTSS	3	15.7837	0.432479	0.0720898	1
ENSG00000229186.4	ADAM1A	1	2.42317	-0.56726	0.0720949	1
ENSG00000179010.14	MRFAP1	4	22.6497	-0.0832524	0.0721039	1
ENSG00000183751.14	TBL3	6	21.1295	-0.174798	0.0721541	1
ENSG00000140873.16	ADAMTS18	1	5.69178	0.451741	0.0723492	1
ENSG00000134291.12	TMEM106C	10	30.5595	0.107853	0.072534	1
ENSG00000198682.13	PAPSS2	2	13.4422	0.0545199	0.0726189	1
ENSG00000143971.8	ETAA1	3	10.8013	-0.0781999	0.0727904	1
ENSG00000173548.8	SNX33	2	13.2581	-0.00902978	0.0729335	1
ENSG00000122694.16	GLIPR2	4	18.9577	-0.190126	0.0729758	1
ENSG00000163145.12	C1QTNF7	3	13.8169	0.0742008	0.0730685	1
ENSG00000144451.19	SPAG16	4	12.1396	-0.231105	0.073106	1
ENSG00000120519.14	SLC10A7	3	11.5884	-0.00445618	0.0731401	1
ENSG00000106804.7	C5	1	5.27296	0.266759	0.073206	1
ENSG00000225101.6	OR52K3P	1	1.36294	-0.224702	0.07321	1
ENSG00000232149.1	FERP1	1	2.48144	0.532049	0.0732477	1
ENSG00000140044.13	JDP2	6	23.8214	-0.114267	0.0732529	1
ENSG00000033011.12	ALG1	4	12.8911	-0.0104475	0.0733381	1
ENSG00000150938.10	CRIM1	3	12.8152	0.253375	0.0733917	1
ENSG00000126522.16	ASL	7	28.1389	-0.12916	0.0735223	1
ENSG00000232022.7	FAAHP1	2	4.34463	0.480643	0.0735247	1
ENSG00000126247.10	CAPNS1	11	44.7898	-0.125822	0.0736425	1
ENSG00000214274.9	ANG	2	9.40974	0.172793	0.0737048	1
ENSG00000162383.12	SLC1A7	3	11.2774	0.176264	0.074012	1
ENSG00000133216.16	EPHB2	4	15.3975	-0.348361	0.0740221	1
ENSG00000145107.15	TM4SF19	4	13.5921	0.820769	0.0740771	1
ENSG00000144891.17	AGTR1	7	26.4057	0.0116776	0.0741535	1
ENSG00000161249.21	DMKN	2	4.85178	0.0443168	0.0742484	1
ENSG00000243678.11	NME2	7	27.637	-0.298333	0.0745808	1
ENSG00000105808.17	RASA4	11	35.2852	0.0160925	0.0746155	1
ENSG00000141646.13	SMAD4	7	30.4424	0.0298909	0.074862	1
ENSG00000136856.17	SLC2A8	7	20.2461	0.043426	0.0749885	1
ENSG00000009780.15	FAM76A	4	15.07	0.166738	0.0750315	1
ENSG00000181234.9	TMEM132C	1	8.21362	0.0880775	0.0750329	1
ENSG00000145860.11	RNF145	6	26.0677	-0.0766615	0.0750517	1
ENSG00000100453.13	GZMB	2	5.34326	0.102777	0.0755713	1
ENSG00000257923.11	CUX1	7	32.2787	-0.0682041	0.0756764	1
ENSG00000130312.6	MRPL34	3	10.8546	-0.0195558	0.0757575	1
ENSG00000164220.7	F2RL2	1	2.41331	0.471697	0.0762871	1
ENSG00000120029.13	ARMH3	3	12.2224	0.0107578	0.0763803	1
ENSG00000249244.1	AC110373.1	1	1.98708	0.492076	0.0764193	1
ENSG00000160392.13	C19orf47	3	11.1849	-0.232556	0.076673	1
ENSG00000140682.19	TGFB1I1	7	28.4414	0.034855	0.0768874	1
ENSG00000166268.10	MYRFL	1	1.39303	-0.0447666	0.0770049	1
ENSG00000102189.16	EEA1	1	7.35932	-0.0885769	0.0770794	1
ENSG00000234043.3	NUDT9P1	1	1.87906	0.42409	0.0771917	1
ENSG00000115271.11	GCA	7	24.1189	0.309691	0.0772399	1
ENSG00000171772.16	SYCE1	3	7.24512	0.105031	0.0773727	1
ENSG00000154760.14	SLFN13	4	12.4105	0.178499	0.0774533	1
ENSG00000011258.16	MBTD1	3	12.5617	0.0370476	0.0774675	1
ENSG00000109906.13	ZBTB16	7	23.1689	0.393336	0.0775267	1
ENSG00000103254.10	FAM173A	1	1.73252	-0.0941305	0.0775429	1
ENSG00000118007.13	STAG1	5	12.8134	0.0395152	0.0775626	1
ENSG00000171680.21	PLEKHG5	11	52.1772	-0.195629	0.0779212	1
ENSG00000054965.10	FAM168A	2	9.10116	0.183102	0.0779906	1
ENSG00000159167.12	STC1	1	4.4513	-0.426218	0.0780572	1
ENSG00000181754.7	AMIGO1	1	5.81315	0.173167	0.0782051	1
ENSG00000237988.5	OR2I1P	2	3.38251	-0.12133	0.0782637	1
ENSG00000109743.11	BST1	4	15.2302	-0.0302776	0.0783676	1
ENSG00000141446.11	ESCO1	3	13.88	-0.0582812	0.0786261	1
ENSG00000180891.13	CUEDC1	7	28.6461	0.0579539	0.0787203	1
ENSG00000182568.17	SATB1	4	19.7081	0.0351122	0.0787778	1
ENSG00000162777.17	DENND2D	6	22.1979	0.24495	0.0789612	1
ENSG00000072864.15	NDE1	3	8.74713	0.382122	0.079159	1
ENSG00000188820.13	CALHM6	1	1.61629	0.263574	0.0794267	1
ENSG00000135127.11	BICDL1	2	3.83503	0.241768	0.0794532	1
ENSG00000116857.17	TMEM9	6	20.9179	0.0418279	0.0795559	1
ENSG00000155111.15	CDK19	4	13.9445	0.181835	0.0795629	1
ENSG00000237094.12	AL732372.2	15	45.1148	0.161799	0.0795778	1
ENSG00000105750.15	ZNF85	3	7.94187	-0.0970263	0.0797885	1
ENSG00000183458.13	AC138932.1	1	5.10314	-0.128204	0.0799882	1
ENSG00000214022.11	REPIN1	8	31.3709	-0.168352	0.0801427	1
ENSG00000113013.14	HSPA9	7	30.3322	-0.227551	0.0801673	1
ENSG00000173013.5	CCDC96	1	3.55146	-0.306327	0.0802664	1
ENSG00000269881.1	AC004754.1	1	2.71493	0.347666	0.0803299	1
ENSG00000076003.5	MCM6	1	6.32521	0.110094	0.0803945	1
ENSG00000137478.15	FCHSD2	3	15.3488	0.0513252	0.0805268	1
ENSG00000198719.9	DLL1	1	4.65965	-0.609689	0.0806972	1
ENSG00000132953.16	XPO4	2	8.29479	0.144826	0.0807747	1
ENSG00000118894.14	EEF2KMT	5	14.5729	0.122245	0.0808184	1
ENSG00000167468.16	GPX4	9	48.0366	-0.303372	0.0809142	1
ENSG00000185090.14	MANEAL	2	2.92712	-0.216628	0.0810082	1
ENSG00000189060.5	H1F0	1	8.18039	-0.128825	0.0814053	1
ENSG00000211899.10	IGHM	2	6.90974	-0.251024	0.0815	1
ENSG00000213694.5	S1PR3	2	8.4459	0.135437	0.0815852	1
ENSG00000167658.16	EEF2	4	18.9308	0.00922011	0.0816143	1
ENSG00000170854.18	RIOX2	6	20.5752	0.0391493	0.0817923	1
ENSG00000128340.15	RAC2	2	8.17245	0.333741	0.0821977	1
ENSG00000123191.14	ATP7B	4	11.6685	0.18547	0.0822023	1
ENSG00000149646.12	CNBD2	1	3.6548	-0.225806	0.0822829	1
ENSG00000213020.10	ZNF611	7	18.2581	0.12453	0.0828126	1
ENSG00000256053.7	APOPT1	6	22.7634	-0.10033	0.0830009	1
ENSG00000175352.11	NRIP3	1	4.13438	0.448556	0.0830412	1
ENSG00000215032.2	GNL3LP1	1	1.43229	0.511986	0.0831091	1
ENSG00000211445.12	GPX3	10	49.2888	-0.154615	0.0832407	1
ENSG00000105464.3	GRIN2D	1	2.97481	-0.506934	0.0832581	1
ENSG00000169682.18	SPNS1	8	28.6833	-0.0852632	0.0833024	1
ENSG00000117643.14	MAN1C1	7	23.852	-0.185524	0.0834564	1
ENSG00000012963.15	UBR7	3	10.1444	0.0623389	0.0834774	1
ENSG00000159363.18	ATP13A2	6	24.5975	-0.297432	0.0836878	1
ENSG00000270231.4	NBPF8	2	10.8182	0.0129794	0.0837136	1
ENSG00000088832.17	FKBP1A	8	35.1525	-0.2122	0.0838102	1
ENSG00000173137.12	ADCK5	3	8.79195	-0.0914307	0.0841202	1
ENSG00000152785.7	BMP3	1	3.99678	0.152659	0.0843825	1
ENSG00000253304.2	TMEM200B	2	10.7963	-0.230223	0.0844367	1
ENSG00000102760.13	RGCC	2	11.0338	-0.204928	0.0845066	1
ENSG00000026036.22	RTEL1-TNFRSF6B	3	12.7315	-0.137812	0.0846128	1
ENSG00000276023.5	DUSP14	2	6.01138	-0.349198	0.0847783	1
ENSG00000173218.15	VANGL1	2	9.11724	0.085937	0.0848228	1
ENSG00000279170.2	TSTD3	5	21.1539	-0.101268	0.0848576	1
ENSG00000077092.19	RARB	1	4.2822	-0.427605	0.0848765	1
ENSG00000185482.8	STAC3	2	5.15597	0.146112	0.0851922	1
ENSG00000075643.6	MOCOS	1	4.9536	0.219588	0.0852247	1
ENSG00000059588.10	TARBP1	4	19.3405	-0.139064	0.085281	1
ENSG00000185055.11	EFCAB10	1	2.89409	0.19756	0.0852871	1
ENSG00000106799.13	TGFBR1	3	14.6761	0.123198	0.0852915	1
ENSG00000049860.14	HEXB	8	24.8399	0.113629	0.0852977	1
ENSG00000189152.10	GRAPL	3	10.8891	-0.117241	0.0854699	1
ENSG00000128276.10	RFPL3	1	2.22618	0.325335	0.0854991	1
ENSG00000137804.13	NUSAP1	1	2.0968	0.118938	0.0857343	1
ENSG00000275895.7	U2AF1L5	5	17.4786	0.264784	0.0859153	1
ENSG00000183604.14	SMG1P5	2	7.58091	-0.149572	0.0859351	1
ENSG00000221995.5	TIAF1	1	5.60873	-0.233145	0.086106	1
ENSG00000106459.15	NRF1	5	17.3669	-0.0390598	0.0861118	1
ENSG00000136279.20	DBNL	11	43.6938	-0.0335505	0.0861938	1
ENSG00000248485.2	PCP4L1	1	2.38311	0.757955	0.0862738	1
ENSG00000240045.2	DWORF	1	1.83068	-0.284261	0.0862869	1
ENSG00000170476.15	MZB1	1	2.58939	0.241969	0.0862954	1
ENSG00000099840.13	IZUMO4	5	11.8059	0.00884301	0.0863497	1
ENSG00000007376.8	RPUSD1	2	6.23265	-0.106726	0.0864112	1
ENSG00000172493.20	AFF1	2	12.4543	0.128629	0.0866935	1
ENSG00000135829.17	DHX9	3	16.2883	-0.0396826	0.0868084	1
ENSG00000187678.9	SPRY4	3	14.9058	-0.29577	0.0869452	1
ENSG00000105726.17	ATP13A1	9	32.9078	-0.170638	0.0870886	1
ENSG00000125520.14	SLC2A4RG	7	24.8891	-0.0719028	0.0871096	1
ENSG00000124201.15	ZNFX1	3	14.6913	0.0471395	0.0871461	1
ENSG00000128383.13	APOBEC3A	2	3.38508	0.634288	0.0872736	1
ENSG00000182103.5	FAM181B	1	2.63204	-0.301949	0.087752	1
ENSG00000156650.14	KAT6B	5	15.6498	-0.0262356	0.0877577	1
ENSG00000123500.10	COL10A1	1	1.63631	0.105806	0.0878798	1
ENSG00000181790.11	ADGRB1	2	4.99733	0.185824	0.0879418	1
ENSG00000165716.11	DIPK1B	2	11.4723	-0.22388	0.0882642	1
ENSG00000087116.16	ADAMTS2	3	14.311	-0.150433	0.0883109	1
ENSG00000164056.11	SPRY1	7	28.8302	-0.169253	0.0889381	1
ENSG00000123130.17	ACOT9	7	28.7424	0.0376028	0.0889466	1
ENSG00000104814.13	MAP4K1	2	4.47977	0.198131	0.0891164	1
ENSG00000139173.10	TMEM117	3	9.7603	-0.217049	0.0892165	1
ENSG00000143149.12	ALDH9A1	3	13.5914	-0.189947	0.0895753	1
ENSG00000277481.1	PKD1L3	1	1.7894	0.620252	0.0896629	1
ENSG00000111729.14	CLEC4A	2	6.81186	0.176518	0.0897477	1
ENSG00000133316.15	WDR74	10	32.3386	-0.0500398	0.089837	1
ENSG00000080573.7	COL5A3	2	13.4239	-0.221346	0.0898605	1
ENSG00000125650.4	PSPN	1	4.01697	0.369054	0.0901573	1
ENSG00000155052.14	CNTNAP5	1	1.64796	0.151149	0.0902263	1
ENSG00000105447.12	GRWD1	2	9.9081	-0.0782306	0.090287	1
ENSG00000067992.14	PDK3	1	5.5948	-0.0699677	0.0903052	1
ENSG00000221978.12	CCNL2	16	66.9351	-0.0221233	0.0903893	1
ENSG00000257017.8	HP	2	7.075	0.0316361	0.0909157	1
ENSG00000187800.13	PEAR1	7	30.2217	-0.215151	0.0909227	1
ENSG00000116157.6	GPX7	2	6.58788	-0.255398	0.0911917	1
ENSG00000270885.1	RASL10B	2	7.53801	0.349606	0.0912343	1
ENSG00000163918.10	RFC4	5	15.5123	0.0613752	0.0912352	1
ENSG00000185046.18	ANKS1B	3	5.77586	-0.0898233	0.0912723	1
ENSG00000186185.13	KIF18B	1	2.60071	-0.556006	0.0915698	1
ENSG00000213443.2	AC007068.1	1	2.93613	-0.13124	0.0916356	1
ENSG00000167264.18	DUS2	4	12.5777	-0.0427635	0.0916901	1
ENSG00000122882.10	ECD	5	17.8351	0.0902861	0.0918116	1
ENSG00000173653.7	RCE1	7	19.9598	-0.138931	0.0918994	1
ENSG00000129933.21	MAU2	10	38.4554	0.0361029	0.0919828	1
ENSG00000104331.9	IMPAD1	1	8.77237	-0.140137	0.0920628	1
ENSG00000184489.11	PTP4A3	4	11.8159	-0.233229	0.0921103	1
ENSG00000062582.14	MRPS24	3	11.5241	-0.444555	0.0922321	1
ENSG00000197859.10	ADAMTSL2	2	3.57471	-0.243553	0.0925354	1
ENSG00000158859.10	ADAMTS4	2	8.86271	-0.266798	0.0928167	1
ENSG00000116690.12	PRG4	3	12.3768	0.27275	0.0928533	1
ENSG00000149506.11	ZP1	2	6.55098	0.415853	0.0929293	1
ENSG00000173212.4	MAB21L3	1	2.06124	0.766272	0.093102	1
ENSG00000116991.10	SIPA1L2	4	15.7704	-0.0222805	0.0931778	1
ENSG00000204237.5	OXLD1	3	9.3609	-0.53137	0.0931979	1
ENSG00000278662.4	GOLGA6L10	2	3.01413	0.24763	0.0932066	1
ENSG00000167900.12	TK1	1	3.52371	0.0108263	0.0932141	1
ENSG00000134765.9	DSC1	1	2.30732	0.319535	0.0933815	1
ENSG00000142871.17	CCN1	2	8.91835	-0.177677	0.0934546	1
ENSG00000171385.9	KCND3	1	6.11401	0.10709	0.0935476	1
ENSG00000077684.16	JADE1	7	28.0182	0.245906	0.0936501	1
ENSG00000154556.18	SORBS2	12	28.8637	-0.153786	0.0939905	1
ENSG00000131591.17	C1orf159	6	16.1722	-0.0491518	0.0940798	1
ENSG00000143499.14	SMYD2	6	21.8925	-0.0238692	0.0942851	1
ENSG00000188060.7	RAB42	2	6.15805	0.0533241	0.0943291	1
ENSG00000079332.15	SAR1A	6	28.4996	-0.117476	0.0944771	1
ENSG00000141503.16	MINK1	8	38.9032	-0.182671	0.0945825	1
ENSG00000116819.8	TFAP2E	2	4.95856	-0.17258	0.094754	1
ENSG00000176406.22	RIMS2	2	3.96897	0.00917386	0.0947723	1
ENSG00000080493.17	SLC4A4	2	10.2478	-0.0110365	0.0949938	1
ENSG00000177685.17	CRACR2B	9	25.0932	-0.460232	0.0951174	1
ENSG00000277161.2	PIGW	2	6.96242	-0.0531452	0.0951185	1
ENSG00000158163.15	DZIP1L	4	13.623	-0.186678	0.0955015	1
ENSG00000280778.1	AC243547.3	1	2.13529	-0.309013	0.0955528	1
ENSG00000221914.10	PPP2R2A	5	23.5901	0.075892	0.0956967	1
ENSG00000113811.11	SELENOK	3	17.5978	0.120585	0.0957466	1
ENSG00000197971.15	MBP	7	21.3188	0.150423	0.0958979	1
ENSG00000196998.18	WDR45	14	52.7909	-0.23466	0.0959925	1
ENSG00000165181.16	SHOC1	1	1.22174	-0.0158497	0.0960517	1
ENSG00000085719.13	CPNE3	3	16.3148	0.0704075	0.0960524	1
ENSG00000153113.23	CAST	17	70.1734	0.0530468	0.0961306	1
ENSG00000255423.1	EBLN2	1	2.37904	-0.308313	0.0962706	1
ENSG00000155542.11	SETD9	5	14.1399	-0.160361	0.0962825	1
ENSG00000140859.16	KIFC3	10	36.0623	-0.114318	0.0963693	1
ENSG00000269755.1	AC008758.6	1	3.7615	-0.211438	0.0964063	1
ENSG00000011052.21	NME1-NME2	1	4.67495	0.412295	0.0969032	1
ENSG00000115956.10	PLEK	2	9.02611	0.189485	0.0969891	1
ENSG00000172817.4	CYP7B1	1	6.51487	-0.0545721	0.0970682	1
ENSG00000160179.18	ABCG1	5	15.5104	0.0468563	0.0970846	1
ENSG00000102554.14	KLF5	2	5.60812	-0.671551	0.0972002	1
ENSG00000246705.4	H2AFJ	2	13.9613	-0.588836	0.097239	1
ENSG00000188869.13	TMC3	1	2.98627	-0.0188434	0.0972425	1
ENSG00000259479.6	SORD2P	1	1.48318	0.512046	0.0972691	1
ENSG00000115350.11	POLE4	4	14.7264	0.101807	0.0974658	1
ENSG00000183793.13	NPIPA5	1	2.40237	0.293634	0.0975425	1
ENSG00000100077.15	GRK3	3	14.0058	-0.172069	0.0976394	1
ENSG00000115590.14	IL1R2	1	2.27645	0.149974	0.0978108	1
ENSG00000163762.7	TM4SF18	4	16.1613	-0.23129	0.0978674	1
ENSG00000284057.1	AP001273.2	1	2.99273	0.301416	0.0978766	1
ENSG00000175445.16	LPL	7	42.1284	-0.157663	0.0979612	1
ENSG00000123552.17	USP45	5	15.1136	-0.109388	0.0980661	1
ENSG00000143776.18	CDC42BPA	6	24.4605	0.0174632	0.0980892	1
ENSG00000167600.14	CYP2S1	1	3.40111	0.0403108	0.0982795	1
ENSG00000153774.9	CFDP1	6	19.5239	0.0420549	0.098631	1
ENSG00000154767.14	XPC	3	12.7277	0.0891628	0.098659	1
ENSG00000115977.19	AAK1	5	22.6913	-0.0706078	0.0986963	1
ENSG00000162623.16	TYW3	3	10.5082	0.0927072	0.0988957	1
ENSG00000148730.7	EIF4EBP2	1	9.25111	0.0847483	0.0989718	1
ENSG00000118520.14	ARG1	1	1.41486	-0.475041	0.0995236	1
ENSG00000220785.7	MTMR9LP	4	17.4345	-0.296871	0.0996684	1
ENSG00000162643.13	WDR63	1	1.06954	-0.362235	0.0997005	1
ENSG00000164221.13	CCDC112	4	11.3087	0.0641711	0.0998045	1
ENSG00000133740.11	E2F5	1	5.165	0.203595	0.0999234	1
ENSG00000150054.18	MPP7	2	8.27402	-0.000122698	0.100027	1
ENSG00000086730.17	LAT2	4	12.6051	0.177197	0.100128	1
ENSG00000047457.14	CP	6	17.3658	-0.0581269	0.100177	1
ENSG00000160285.15	LSS	8	30.7487	-0.201737	0.100214	1
ENSG00000285382.1	FO393400.1	1	4.75205	-0.0499584	0.10028	1
ENSG00000136935.13	GOLGA1	2	11.778	-0.0562589	0.100382	1
ENSG00000170264.13	FAM161A	4	8.5706	0.128441	0.100558	1
ENSG00000170689.10	HOXB9	1	2.39399	0.35237	0.100559	1
ENSG00000196700.9	ZNF512B	1	7.04152	-0.177227	0.100579	1
ENSG00000105679.9	GAPDHS	1	5.14998	-0.31055	0.100732	1
ENSG00000106591.4	MRPL32	3	14.9006	0.089783	0.100857	1
ENSG00000141753.7	IGFBP4	1	8.82539	-0.241432	0.100873	1
ENSG00000136861.18	CDK5RAP2	11	39.3013	0.149308	0.101072	1
ENSG00000163902.12	RPN1	3	13.8395	-0.13	0.10125	1
ENSG00000149054.16	ZNF215	2	3.79453	-0.124585	0.10128	1
ENSG00000155660.11	PDIA4	3	14.0052	-0.0921383	0.101443	1
ENSG00000171033.13	PKIA	2	5.39798	0.195368	0.101507	1
ENSG00000078674.17	PCM1	11	44.5814	0.0372028	0.101518	1
ENSG00000100146.17	SOX10	1	1.40536	0.0908595	0.101584	1
ENSG00000183579.15	ZNRF3	1	5.71911	-0.1458	0.10174	1
ENSG00000166780.11	C16orf45	2	10.3495	-0.141975	0.101766	1
ENSG00000183762.12	KREMEN1	2	8.64783	0.0805411	0.101844	1
ENSG00000143630.10	HCN3	2	6.22389	0.476212	0.101981	1
ENSG00000186479.4	RGS7BP	1	2.57611	0.290556	0.102174	1
ENSG00000258590.5	NBEAP1	1	1.91683	-0.450524	0.102316	1
ENSG00000178149.17	DALRD3	8	23.6075	0.0359435	0.102317	1
ENSG00000179115.11	FARSA	3	9.91629	-0.352382	0.102484	1
ENSG00000108443.14	RPS6KB1	6	18.4779	-0.0600181	0.102648	1
ENSG00000100056.12	ESS2	3	13.9947	-0.279654	0.102657	1
ENSG00000079102.16	RUNX1T1	4	14.6664	-0.164641	0.102672	1
ENSG00000053747.16	LAMA3	5	18.3396	-0.116557	0.102736	1
ENSG00000015133.19	CCDC88C	5	16.5612	0.0172424	0.102753	1
ENSG00000089006.16	SNX5	9	38.7879	0.0229785	0.102924	1
ENSG00000137486.17	ARRB1	4	21.7187	0.082527	0.103064	1
ENSG00000166436.16	TRIM66	4	16.2849	-0.0440935	0.103112	1
ENSG00000111249.14	CUX2	1	1.4478	-0.62611	0.10324	1
ENSG00000184216.14	IRAK1	4	17.0977	-0.057296	0.103254	1
ENSG00000177324.13	BEND2	1	2.17855	0.219108	0.103318	1
ENSG00000196141.14	SPATS2L	9	32.1442	-0.011899	0.103464	1
ENSG00000170035.16	UBE2E3	5	19.1145	-0.0292679	0.103495	1
ENSG00000047597.7	XK	1	1.51889	0.709179	0.103566	1
ENSG00000284713.1	SMIM38	1	2.43416	0.641672	0.103674	1
ENSG00000084093.17	REST	2	11.7538	-0.0175219	0.10423	1
ENSG00000088682.14	COQ9	6	20.6253	-0.273329	0.10456	1
ENSG00000092200.12	RPGRIP1	2	3.02841	0.116955	0.104569	1
ENSG00000178878.12	APOLD1	3	9.90075	-0.631465	0.104882	1
ENSG00000198155.5	ZNF876P	2	4.28549	-0.054646	0.105158	1
ENSG00000133937.4	GSC	1	3.21524	-0.308241	0.105161	1
ENSG00000155269.12	GPR78	1	2.63194	-0.2761	0.105214	1
ENSG00000227141.2	AL160286.1	1	3.50253	0.154577	0.105246	1
ENSG00000178222.13	RNF212	6	14.5845	-0.142033	0.10533	1
ENSG00000172888.12	ZNF621	2	11.2718	-0.0339836	0.105334	1
ENSG00000163125.15	RPRD2	3	14.2478	0.0134323	0.105367	1
ENSG00000198522.13	GPN1	4	18.4289	0.0206002	0.105436	1
ENSG00000176014.12	TUBB6	11	50.7037	-0.232475	0.105446	1
ENSG00000106415.13	GLCCI1	3	13.7907	-0.0726842	0.10557	1
ENSG00000115295.20	CLIP4	4	14.0312	0.184497	0.105725	1
ENSG00000177885.15	GRB2	4	17.0578	-0.0669898	0.105869	1
ENSG00000170322.14	NFRKB	3	10.8096	0.0242581	0.106026	1
ENSG00000177565.16	TBL1XR1	7	33.7951	0.248745	0.106032	1
ENSG00000186652.10	PRG2	3	6.2669	-0.150013	0.106052	1
ENSG00000182575.7	NXPH3	2	10.3096	0.171886	0.106135	1
ENSG00000005302.18	MSL3	10	33.9864	0.0266002	0.106202	1
ENSG00000116138.13	DNAJC16	3	12.7593	0.0957141	0.106244	1
ENSG00000130827.6	PLXNA3	4	16.295	0.0493915	0.106308	1
ENSG00000167895.14	TMC8	5	14.272	0.044109	0.106333	1
ENSG00000258227.7	CLEC5A	1	1.55139	0.573941	0.106416	1
ENSG00000198542.14	ITGBL1	3	11.4491	0.276758	0.106541	1
ENSG00000102096.9	PIM2	2	6.849	0.181215	0.106552	1
ENSG00000224420.3	ADM5	1	3.50878	-0.372964	0.106819	1
ENSG00000283529.1	AL035685.1	1	2.41162	0.0473709	0.106857	1
ENSG00000141076.18	UTP4	6	20.2918	0.0716806	0.107643	1
ENSG00000172137.19	CALB2	2	12.1125	-0.223276	0.107703	1
ENSG00000110628.14	SLC22A18	3	6.57926	-0.126881	0.107945	1
ENSG00000113851.14	CRBN	9	31.4508	0.0853997	0.107998	1
ENSG00000130770.18	ATP5IF1	4	15.1339	-0.499314	0.108008	1
ENSG00000126882.13	FAM78A	3	10.5928	-0.0311476	0.108106	1
ENSG00000123329.18	ARHGAP9	9	19.6213	0.208799	0.108206	1
ENSG00000111875.8	ASF1A	1	5.853	-0.177282	0.108391	1
ENSG00000120156.21	TEK	3	17.9019	0.0885882	0.108408	1
ENSG00000167257.11	RNF214	6	19.8398	-0.0936687	0.108447	1
ENSG00000168067.12	MAP4K2	8	24.1479	-0.125627	0.10845	1
ENSG00000146700.9	SSC4D	2	6.52942	-0.460171	0.108472	1
ENSG00000160796.17	NBEAL2	13	50.0368	-0.0661495	0.108936	1
ENSG00000075239.13	ACAT1	8	30.6949	-0.254593	0.10913	1
ENSG00000174197.16	MGA	4	16.7585	0.105134	0.109147	1
ENSG00000226864.2	ATE1-AS1	1	1.80524	-0.0438481	0.109162	1
ENSG00000267508.5	ZNF285	3	8.1566	-0.095702	0.109306	1
ENSG00000157833.13	GAREM2	2	7.89457	-0.195047	0.109395	1
ENSG00000144749.13	LRIG1	3	16.1464	-0.148563	0.109575	1
ENSG00000235505.7	CASP17P	6	17.0678	-0.231568	0.109623	1
ENSG00000088888.18	MAVS	2	14.5546	0.119949	0.109624	1
ENSG00000185238.13	PRMT3	4	11.0929	-0.0330797	0.109971	1
ENSG00000128045.7	RASL11B	1	1.5133	0.0609291	0.110016	1
ENSG00000180667.10	YOD1	1	5.3662	0.109405	0.110032	1
ENSG00000134215.16	VAV3	1	4.65609	-0.052699	0.11004	1
ENSG00000173848.19	NET1	4	17.5526	0.301685	0.110128	1
ENSG00000168438.15	CDC40	2	11.2738	0.0227629	0.110244	1
ENSG00000133116.8	KL	2	7.05035	-0.12862	0.110287	1
ENSG00000273802.2	HIST1H2BG	1	1.5974	1.29883	0.11038	1
ENSG00000079435.10	LIPE	8	55.9504	-0.298681	0.110704	1
ENSG00000036672.16	USP2	2	5.65268	0.505294	0.110755	1
ENSG00000184307.15	ZDHHC23	2	4.72975	0.0877567	0.110793	1
ENSG00000119915.5	ELOVL3	1	4.92349	-0.143751	0.110862	1
ENSG00000184716.13	SERINC4	2	5.98699	-0.416883	0.111032	1
ENSG00000131467.10	PSME3	8	31.4231	-0.232766	0.11116	1
ENSG00000273331.1	TM4SF19-TCTEX1D2	1	2.05489	0.538328	0.111227	1
ENSG00000167306.20	MYO5B	2	6.48306	0.234301	0.111387	1
ENSG00000166377.20	ATP9B	6	23.8267	-0.0974241	0.111422	1
ENSG00000237517.9	DGCR5	1	2.95513	0.19721	0.11146	1
ENSG00000113269.14	RNF130	6	24.9912	0.0385037	0.11156	1
ENSG00000158578.20	ALAS2	1	1.23471	1.05249	0.111826	1
ENSG00000180828.2	BHLHE22	1	4.14467	-0.0773096	0.11213	1
ENSG00000133597.11	ADCK2	3	10.3178	0.0161829	0.112282	1
ENSG00000147255.19	IGSF1	6	12.0886	-0.313174	0.112317	1
ENSG00000186891.14	TNFRSF18	1	1.38175	-0.215522	0.112335	1
ENSG00000154978.13	VOPP1	2	11.0286	-0.0233191	0.112425	1
ENSG00000163637.13	PRICKLE2	4	21.0247	0.00918341	0.112565	1
ENSG00000160408.14	ST6GALNAC6	11	50.1485	-0.00976809	0.112675	1
ENSG00000250821.2	EXOC1L	1	2.19916	-0.458041	0.112746	1
ENSG00000076108.11	BAZ2A	6	21.6719	0.123311	0.112802	1
ENSG00000185989.11	RASA3	2	9.43372	-0.237521	0.112844	1
ENSG00000123201.14	GUCY1B2	1	1.9021	-0.190944	0.112987	1
ENSG00000215440.12	NPEPL1	8	36.504	-0.183869	0.113124	1
ENSG00000213185.7	FAM24B	1	2.5034	0.35162	0.113295	1
ENSG00000089289.16	IGBP1	2	11.5908	0.138394	0.113331	1
ENSG00000164404.8	GDF9	2	4.71766	0.22151	0.11347	1
ENSG00000156026.14	MCU	5	18.1611	-0.0882818	0.113475	1
ENSG00000139220.16	PPFIA2	2	4.01698	-0.0685358	0.113486	1
ENSG00000196388.8	INCA1	3	10.5035	0.0589821	0.113549	1
ENSG00000141497.14	ZMYND15	2	6.84508	0.0678911	0.113623	1
ENSG00000228782.7	MRPL45P2	3	9.31198	-0.120696	0.113672	1
ENSG00000235961.5	PNMA6A	1	3.88535	-0.339366	0.113768	1
ENSG00000151491.14	EPS8	15	53.6563	0.00224401	0.114047	1
ENSG00000115286.20	NDUFS7	9	29.5495	-0.580543	0.114068	1
ENSG00000129932.8	DOHH	1	4.49718	-0.270749	0.114175	1
ENSG00000125538.11	IL1B	1	2.24614	0.135896	0.114196	1
ENSG00000198718.13	TOGARAM1	6	18.4733	-0.245152	0.114235	1
ENSG00000112984.12	KIF20A	1	1.64882	0.0153785	0.114282	1
ENSG00000054116.12	TRAPPC3	7	29.7244	-0.154657	0.114292	1
ENSG00000130649.10	CYP2E1	2	6.59026	-0.255745	0.114351	1
ENSG00000162782.16	TDRD5	2	3.53342	0.435827	0.114626	1
ENSG00000029364.12	SLC39A9	3	15.6968	-0.00675894	0.114724	1
ENSG00000122126.17	OCRL	4	18.615	0.0120236	0.114783	1
ENSG00000189195.13	BTBD8	1	5.29347	0.218905	0.11484	1
ENSG00000103449.11	SALL1	1	1.62778	0.322878	0.114872	1
ENSG00000101407.13	TTI1	2	9.19155	-0.0592062	0.115031	1
ENSG00000041982.16	TNC	5	17.5904	-0.161794	0.115047	1
ENSG00000115594.12	IL1R1	3	17.188	-0.000297774	0.115127	1
ENSG00000197935.6	ZNF311	1	1.71814	-0.0800773	0.115153	1
ENSG00000095564.14	BTAF1	2	12.0579	0.0358257	0.115168	1
ENSG00000102984.15	ZNF821	7	14.4621	-0.13703	0.115276	1
ENSG00000140830.9	TXNL4B	1	5.41091	0.234337	0.115539	1
ENSG00000108924.14	HLF	4	14.4104	0.152043	0.115576	1
ENSG00000101280.8	ANGPT4	1	5.72154	-0.0236599	0.115599	1
ENSG00000140678.16	ITGAX	5	18.5139	0.492339	0.115648	1
ENSG00000196482.17	ESRRG	1	2.13718	-0.492022	0.116032	1
ENSG00000179388.9	EGR3	2	5.90134	-0.372024	0.11633	1
ENSG00000230795.3	HLA-K	1	1.46078	-0.184732	0.116356	1
ENSG00000124215.16	CDH26	4	8.61064	0.00297291	0.116408	1
ENSG00000182600.9	SNORC	1	2.06826	0.171876	0.116543	1
ENSG00000198814.12	GK	4	11.0196	0.386406	0.116586	1
ENSG00000224370.1	AC093392.2	1	3.21519	0.500192	0.116727	1
ENSG00000158825.6	CDA	1	2.60068	-0.208791	0.11682	1
ENSG00000167680.16	SEMA6B	3	11.8471	-0.216091	0.11692	1
ENSG00000188566.13	NDOR1	5	16.9041	-0.110969	0.117044	1
ENSG00000253882.6	AC099548.2	1	3.15411	0.368358	0.117111	1
ENSG00000184227.8	ACOT1	2	7.57811	-0.230484	0.11728	1
ENSG00000105171.10	POP4	10	29.5574	-0.231608	0.11741	1
ENSG00000157224.16	CLDN12	4	15.0116	0.204009	0.117788	1
ENSG00000167397.15	VKORC1	5	16.3462	-0.397698	0.117916	1
ENSG00000127884.5	ECHS1	1	8.4931	-0.14556	0.118378	1
ENSG00000160224.17	AIRE	1	1.38124	0.107077	0.119042	1
ENSG00000112078.14	KCTD20	3	18.6809	-0.0210515	0.119051	1
ENSG00000165030.4	NFIL3	1	5.74966	0.132864	0.1191	1
ENSG00000111913.18	RIPOR2	5	14.3408	0.25983	0.119567	1
ENSG00000116793.16	PHTF1	7	20.3497	0.0899663	0.119576	1
ENSG00000187627.15	RGPD1	2	5.57418	0.0611303	0.119579	1
ENSG00000237118.3	CYP2F2P	2	5.28776	-0.331805	0.119661	1
ENSG00000100129.18	EIF3L	7	31.1017	0.0261602	0.119757	1
ENSG00000243554.1	AC004967.1	1	1.6953	-0.485498	0.119838	1
ENSG00000244301.6	AOX3P	1	2.01876	0.524772	0.12028	1
ENSG00000135525.18	MAP7	1	5.27695	-0.0671873	0.12031	1
ENSG00000135916.16	ITM2C	4	12.2718	-0.291054	0.120562	1
ENSG00000197780.9	TAF13	2	12.0813	0.0976649	0.12066	1
ENSG00000173083.15	HPSE	1	3.59904	0.0854127	0.120789	1
ENSG00000170006.12	TMEM154	1	4.55507	0.479211	0.12116	1
ENSG00000130653.16	PNPLA7	7	28.5812	0.10497	0.121274	1
ENSG00000145832.14	SLC25A48	3	6.71235	0.217698	0.121293	1
ENSG00000158122.12	PRXL2C	4	17.9838	0.079532	0.121528	1
ENSG00000112562.18	SMOC2	2	9.63798	-0.270268	0.121592	1
ENSG00000171873.7	ADRA1D	1	1.79027	-0.256605	0.121842	1
ENSG00000144815.16	NXPE3	2	10.7409	0.0242642	0.122092	1
ENSG00000260851.6	AC010542.3	2	4.46132	0.0802019	0.122534	1
ENSG00000167671.12	UBXN6	4	20.3153	-0.210665	0.122576	1
ENSG00000076924.12	XAB2	3	13.8349	-0.0300548	0.122612	1
ENSG00000221909.3	FAM200A	2	9.24218	0.062783	0.122851	1
ENSG00000137491.14	SLCO2B1	4	18.6264	0.0708139	0.123129	1
ENSG00000179151.13	EDC3	5	15.3224	-0.0746327	0.123192	1
ENSG00000215595.1	C20orf202	1	3.04893	-0.467713	0.123211	1
ENSG00000198521.11	ZNF43	5	14.726	0.157666	0.12323	1
ENSG00000146410.12	MTFR2	2	3.32152	-0.334881	0.123236	1
ENSG00000118849.10	RARRES1	2	6.62678	0.241095	0.123335	1
ENSG00000039068.19	CDH1	1	2.19508	0.157088	0.123801	1
ENSG00000123395.14	ATG101	2	8.78327	-0.244018	0.123907	1
ENSG00000282608.1	ADORA3	1	3.1196	0.0219249	0.124034	1
ENSG00000185022.12	MAFF	3	13.1118	-0.14561	0.124055	1
ENSG00000165915.14	SLC39A13	8	25.0741	-0.178745	0.124114	1
ENSG00000283787.1	PRR33	1	5.99192	-0.228059	0.124191	1
ENSG00000013563.14	DNASE1L1	6	24.6826	-0.0238486	0.12445	1
ENSG00000187942.11	LDLRAD2	2	11.4382	-0.141352	0.124555	1
ENSG00000132405.19	TBC1D14	5	22.9463	0.0305234	0.124596	1
ENSG00000078403.17	MLLT10	7	21.1613	-0.0127536	0.124765	1
ENSG00000123080.11	CDKN2C	3	17.9432	-0.149488	0.124861	1
ENSG00000214331.8	AC009053.1	4	12.4697	0.263237	0.124877	1
ENSG00000136715.18	SAP130	4	15.1277	-0.122178	0.125151	1
ENSG00000164338.10	UTP15	5	14.4501	0.188265	0.125173	1
ENSG00000081377.16	CDC14B	6	21.3834	0.141136	0.125334	1
ENSG00000232901.1	CYCSP10	1	2.83173	0.41079	0.12537	1
ENSG00000170271.11	FAXDC2	8	27.4137	-0.0360411	0.125379	1
ENSG00000119042.17	SATB2	5	14.0819	0.0806574	0.125595	1
ENSG00000132002.8	DNAJB1	2	11.1582	-0.200616	0.125609	1
ENSG00000116922.14	C1orf109	10	30.6086	-0.0658605	0.125721	1
ENSG00000161921.15	CXCL16	4	15.2294	0.169917	0.126132	1
ENSG00000119139.19	TJP2	13	56.2251	-0.0392072	0.126209	1
ENSG00000189221.9	MAOA	4	21.3103	0.0743745	0.12623	1
ENSG00000167191.12	GPRC5B	2	13.8544	-0.165766	0.126261	1
ENSG00000120051.15	CFAP58	1	3.71993	0.287051	0.126274	1
ENSG00000175879.9	HOXD8	3	13.2381	-0.045394	0.126384	1
ENSG00000106367.15	AP1S1	2	10.4645	0.0326844	0.126781	1
ENSG00000214439.4	FAM185BP	1	2.36051	-0.0236462	0.12679	1
ENSG00000168952.15	STXBP6	2	7.46518	-0.045055	0.126885	1
ENSG00000198945.7	L3MBTL3	4	12.7062	-0.0389085	0.126996	1
ENSG00000137393.9	RNF144B	1	6.35206	0.0689215	0.127276	1
ENSG00000226147.1	TUBBP10	1	1.45195	0.410395	0.127442	1
ENSG00000154096.13	THY1	6	28.4229	-0.370217	0.127461	1
ENSG00000227471.9	AKR1B15	3	9.85335	0.110305	0.127485	1
ENSG00000112659.14	CUL9	10	34.1131	-0.077386	0.127496	1
ENSG00000134531.10	EMP1	9	43.8964	-0.0448957	0.12781	1
ENSG00000156374.16	PCGF6	4	9.70119	-0.0347961	0.127896	1
ENSG00000130741.11	EIF2S3	3	13.8156	0.173721	0.127936	1
ENSG00000254843.1	XIAPP2	1	1.74234	-0.180851	0.128012	1
ENSG00000089041.17	P2RX7	1	5.21702	0.199306	0.128072	1
ENSG00000130032.16	PRRG3	1	5.96563	-0.174553	0.128198	1
ENSG00000158714.11	SLAMF8	1	4.82107	0.309694	0.128211	1
ENSG00000171862.11	PTEN	4	18.6746	0.170257	0.128292	1
ENSG00000117228.10	GBP1	6	20.7754	0.14738	0.128296	1
ENSG00000184792.16	OSBP2	2	2.42821	-0.0334821	0.128374	1
ENSG00000183287.14	CCBE1	2	6.10478	-0.00178123	0.128948	1
ENSG00000077935.17	SMC1B	1	1.58451	0.312937	0.129132	1
ENSG00000131435.13	PDLIM4	3	7.10108	-0.300474	0.129149	1
ENSG00000198768.10	APCDD1L	1	2.01581	-0.293421	0.129195	1
ENSG00000132254.12	ARFIP2	10	37.7763	-0.289517	0.129237	1
ENSG00000227124.10	ZNF717	5	15.8273	-0.0639509	0.129387	1
ENSG00000148334.15	PTGES2	6	16.8901	-0.13291	0.129411	1
ENSG00000113739.10	STC2	2	9.49485	-0.105762	0.129595	1
ENSG00000176695.8	OR4F17	1	3.01418	0.463211	0.129595	1
ENSG00000178445.9	GLDC	1	2.02613	0.185176	0.129694	1
ENSG00000070761.8	CFAP20	2	9.06867	-0.238429	0.129816	1
ENSG00000142347.17	MYO1F	10	27.4465	0.350074	0.130053	1
ENSG00000184908.17	CLCNKB	1	1.76015	0.237645	0.130474	1
ENSG00000185291.11	IL3RA	3	12.5525	-0.0304891	0.130609	1
ENSG00000163879.11	DNALI1	3	8.27112	0.00112304	0.130916	1
ENSG00000188493.15	C19orf54	4	12.8486	-0.0963996	0.131227	1
ENSG00000214578.5	HMGN2P15	1	4.02419	0.320784	0.131338	1
ENSG00000136848.17	DAB2IP	7	28.0883	-0.138487	0.13161	1
ENSG00000169851.15	PCDH7	2	9.89522	-0.145019	0.131616	1
ENSG00000164776.9	PHKG1	6	21.3648	0.230263	0.13192	1
ENSG00000118276.11	B4GALT6	3	11.7482	-0.235705	0.131949	1
ENSG00000151692.15	RNF144A	1	7.11077	0.114389	0.132055	1
ENSG00000133816.15	MICAL2	2	7.89635	0.0507256	0.132227	1
ENSG00000120458.11	MSANTD2	4	13.9646	0.00469138	0.132396	1
ENSG00000240972.2	MIF	1	5.42461	-0.539584	0.13246	1
ENSG00000127957.18	PMS2P3	3	8.32613	0.036152	0.132577	1
ENSG00000204351.12	SKIV2L	5	10.5674	-0.443483	0.132655	1
ENSG00000107798.18	LIPA	3	17.4619	0.484916	0.132725	1
ENSG00000197008.9	ZNF138	6	15.8354	-0.0129937	0.132948	1
ENSG00000134057.15	CCNB1	2	7.38684	0.222944	0.133045	1
ENSG00000212127.5	TAS2R14	1	1.87441	-0.35337	0.13306	1
ENSG00000120071.14	KANSL1	16	34.2725	0.046472	0.133119	1
ENSG00000163017.13	ACTG2	2	5.15247	-0.388998	0.133224	1
ENSG00000019549.12	SNAI2	2	11.1308	-0.283504	0.133462	1
ENSG00000152527.14	PLEKHH2	3	14.1144	0.159552	0.133481	1
ENSG00000164211.13	STARD4	1	4.81537	-0.0875756	0.133953	1
ENSG00000162676.12	GFI1	2	3.34841	0.0390823	0.133965	1
ENSG00000275540.1	AC011477.7	1	2.40183	0.481016	0.134013	1
ENSG00000125434.11	SLC25A35	5	15.2916	-0.1981	0.134045	1
ENSG00000142920.17	AZIN2	5	11.66	-0.0191489	0.1342	1
ENSG00000134376.16	CRB1	2	3.99129	0.209378	0.134304	1
ENSG00000204104.12	TRAF3IP1	3	13.5545	-0.0925649	0.134336	1
ENSG00000173402.11	DAG1	6	21.5063	-0.149825	0.134519	1
ENSG00000268533.1	AC003002.2	1	2.66354	0.555226	0.134535	1
ENSG00000135678.12	CPM	8	35.1532	0.118279	0.134794	1
ENSG00000152213.3	ARL11	1	3.79693	0.47	0.134893	1
ENSG00000171608.15	PIK3CD	2	8.42183	0.180715	0.135249	1
ENSG00000197442.10	MAP3K5	1	6.73379	0.259718	0.135751	1
ENSG00000180011.7	ZADH2	3	13.8153	-0.130643	0.135787	1
ENSG00000198520.12	ARMH1	2	3.68226	0.568266	0.135924	1
ENSG00000095303.16	PTGS1	4	12.0816	0.162705	0.136146	1
ENSG00000176635.17	HORMAD2	1	2.4969	-0.0981076	0.136218	1
ENSG00000147485.13	PXDNL	1	2.62694	0.177354	0.136228	1
ENSG00000164897.13	TMUB1	4	15.9621	-0.283475	0.13666	1
ENSG00000169429.11	CXCL8	1	2.40766	-0.739377	0.136674	1
ENSG00000187922.13	LCN10	3	8.09377	-0.0638496	0.136759	1
ENSG00000107672.15	NSMCE4A	9	36.7975	-0.147503	0.136808	1
ENSG00000132640.15	BTBD3	4	13.9919	0.0514213	0.136814	1
ENSG00000132670.20	PTPRA	5	27.8694	-0.0674165	0.137082	1
ENSG00000164850.15	GPER1	4	14.8909	-0.37455	0.137175	1
ENSG00000111737.12	RAB35	4	16.8644	-0.186401	0.137183	1
ENSG00000078053.17	AMPH	2	8.44855	0.0810239	0.137283	1
ENSG00000132361.17	CLUH	9	33.511	-0.417324	0.137394	1
ENSG00000159905.14	AC006213.1	2	3.69025	-0.117724	0.137433	1
ENSG00000149633.12	KIAA1755	4	9.32593	-0.235106	0.137448	1
ENSG00000087074.8	PPP1R15A	2	10.2649	-0.269306	0.137621	1
ENSG00000162972.10	MAIP1	2	6.53152	-0.279156	0.13772	1
ENSG00000227051.6	C14orf132	1	5.7832	0.0636299	0.137853	1
ENSG00000131748.16	STARD3	15	48.4962	-0.198976	0.137937	1
ENSG00000205269.6	TMEM170B	1	7.38506	-0.188462	0.138001	1
ENSG00000156381.9	ANKRD9	2	8.75599	-0.109876	0.138018	1
ENSG00000138735.16	PDE5A	6	21.8248	-0.05688	0.138021	1
ENSG00000117899.11	MESD	3	15.1543	-0.174581	0.138061	1
ENSG00000200336.1	RNA5SP333	1	2.62586	-0.243232	0.138189	1
ENSG00000201695.1	RNA5SP334	1	2.62586	-0.243232	0.138189	1
ENSG00000181104.7	F2R	1	6.321	-0.162933	0.138216	1
ENSG00000172613.8	RAD9A	8	25.4302	-0.137716	0.138252	1
ENSG00000152558.15	TMEM123	2	9.37032	0.0855568	0.138306	1
ENSG00000010278.14	CD9	8	31.6819	0.255429	0.138318	1
ENSG00000135451.13	TROAP	1	1.53021	0.29197	0.138345	1
ENSG00000123143.12	PKN1	5	18.0432	-0.038459	0.138836	1
ENSG00000165424.6	ZCCHC24	2	10.9565	-0.176659	0.138956	1
ENSG00000159588.15	CCDC17	3	9.70524	-0.0976011	0.139139	1
ENSG00000130940.15	CASZ1	3	9.64163	-0.0200189	0.139192	1
ENSG00000163909.8	HEYL	1	5.66271	-0.310706	0.139378	1
ENSG00000234338.1	AC073349.2	1	2.23861	0.519174	0.139428	1
ENSG00000059804.16	SLC2A3	4	11.7477	-0.143701	0.139558	1
ENSG00000185231.4	MC2R	1	2.29116	0.426267	0.139602	1
ENSG00000166484.20	MAPK7	7	21.1806	-0.232855	0.139617	1
ENSG00000142166.13	IFNAR1	5	21.5046	0.0601395	0.139879	1
ENSG00000177283.7	FZD8	1	4.56032	-0.223058	0.140077	1
ENSG00000117362.13	APH1A	6	23.4578	-0.117416	0.14038	1
ENSG00000196123.13	KIAA0895L	7	27.136	-0.021364	0.140569	1
ENSG00000102390.10	PBDC1	2	8.8541	0.0414704	0.140672	1
ENSG00000285791.1	AC009879.3	1	5.27272	0.203944	0.140961	1
ENSG00000110422.12	HIPK3	3	16.8301	0.164444	0.141177	1
ENSG00000166224.16	SGPL1	1	6.82357	0.103669	0.141225	1
ENSG00000168792.5	ABHD15	1	7.06815	-0.202601	0.141497	1
ENSG00000267221.2	C17orf113	1	4.46795	-0.202144	0.14154	1
ENSG00000182208.14	MOB2	5	23.6008	-0.251827	0.141625	1
ENSG00000164742.16	ADCY1	1	5.08925	-0.0711221	0.141704	1
ENSG00000183258.12	DDX41	7	26.1306	0.00974781	0.141923	1
ENSG00000122971.9	ACADS	3	15.1797	-0.167461	0.142024	1
ENSG00000181585.5	TMIE	1	2.95304	-0.318136	0.142057	1
ENSG00000145284.12	SCD5	2	7.71964	-0.057256	0.142334	1
ENSG00000066136.20	NFYC	11	39.5025	-0.170881	0.14235	1
ENSG00000123444.14	KBTBD4	3	10.2466	0.0708004	0.142499	1
ENSG00000106733.21	NMRK1	6	27.3289	-0.0489055	0.142529	1
ENSG00000065802.12	ASB1	1	6.91586	0.0710248	0.143018	1
ENSG00000167535.8	CACNB3	9	24.8149	-0.0589097	0.143079	1
ENSG00000162783.10	IER5	1	5.59135	-0.044958	0.143139	1
ENSG00000139197.10	PEX5	7	27.4894	0.0573253	0.14314	1
ENSG00000196542.8	SPTSSB	1	1.37561	-1.00123	0.143257	1
ENSG00000125999.11	BPIFB1	1	2.26653	0.392546	0.143762	1
ENSG00000167904.15	TMEM68	6	19.0388	0.132572	0.144067	1
ENSG00000158022.6	TRIM63	1	2.07383	0.422527	0.144122	1
ENSG00000114767.7	RRP9	1	5.38977	-0.233795	0.14422	1
ENSG00000125848.10	FLRT3	1	1.75838	0.114407	0.144243	1
ENSG00000123562.17	MORF4L2	12	54.9187	-0.0502142	0.144479	1
ENSG00000120658.13	ENOX1	1	4.66734	0.169313	0.144589	1
ENSG00000129990.15	SYT5	1	2.61146	0.358161	0.144637	1
ENSG00000105202.9	FBL	3	10.7514	-0.157723	0.144697	1
ENSG00000129116.19	PALLD	8	27.0825	-0.0328135	0.145001	1
ENSG00000141401.12	IMPA2	8	23.5385	0.0861846	0.145125	1
ENSG00000166886.13	NAB2	3	10.3107	-0.0795856	0.145462	1
ENSG00000101307.15	SIRPB1	1	3.56093	0.257751	0.145524	1
ENSG00000064300.9	NGFR	1	4.54516	-0.40528	0.145639	1
ENSG00000262246.6	CORO7	10	23.7926	-0.142536	0.14571	1
ENSG00000277494.2	GPIHBP1	1	8.43497	-0.154773	0.145821	1
ENSG00000099330.9	OCEL1	7	19.3092	-0.1486	0.1459	1
ENSG00000162645.13	GBP2	4	18.7937	0.0364573	0.14595	1
ENSG00000138646.9	HERC5	3	12.4954	-0.0949265	0.145961	1
ENSG00000183401.12	CCDC159	14	43.4147	-0.0186544	0.146017	1
ENSG00000092036.18	HAUS4	11	33.0105	-0.0200513	0.146021	1
ENSG00000109047.7	RCVRN	1	2.3535	-0.420413	0.146265	1
ENSG00000112299.8	VNN1	1	4.5146	0.281509	0.146415	1
ENSG00000006638.11	TBXA2R	1	3.43918	-0.246339	0.146417	1
ENSG00000128052.9	KDR	3	15.6175	-0.0870125	0.146451	1
ENSG00000235098.8	ANKRD65	4	12.0453	-0.128289	0.146607	1
ENSG00000265107.3	GJA5	3	11.4018	0.0186236	0.146706	1
ENSG00000150625.16	GPM6A	1	4.20295	-0.203531	0.146831	1
ENSG00000165406.16	MARCH8	3	12.6591	0.147657	0.147186	1
ENSG00000103460.17	TOX3	1	2.14682	0.795204	0.147223	1
ENSG00000211460.12	TSN	8	28.2999	0.0448007	0.14724	1
ENSG00000117600.12	PLPPR4	2	8.30712	-0.242064	0.147287	1
ENSG00000261884.2	AC040162.1	1	5.06127	0.0785555	0.147524	1
ENSG00000132781.17	MUTYH	13	30.7299	-0.0380669	0.147593	1
ENSG00000052802.13	MSMO1	4	13.5574	-0.214614	0.147615	1
ENSG00000106077.18	ABHD11	6	13.3376	-0.147441	0.147689	1
ENSG00000187726.8	DNAJB13	1	3.31927	0.251967	0.148069	1
ENSG00000233115.4	FAM90A11P	1	2.10132	-0.682178	0.148717	1
ENSG00000038295.8	TLL1	1	5.14191	-0.176647	0.148752	1
ENSG00000261011.1	AL136982.4	1	6.79855	0.0756881	0.148764	1
ENSG00000182632.15	CCNYL2	1	3.8178	0.28444	0.148795	1
ENSG00000109919.10	MTCH2	3	15.3759	-0.0969867	0.14893	1
ENSG00000107242.18	PIP5K1B	2	7.14551	-0.109513	0.149036	1
ENSG00000144218.18	AFF3	4	14.8137	-0.115405	0.14918	1
ENSG00000120868.13	APAF1	6	19.2031	0.00319625	0.149292	1
ENSG00000184678.10	HIST2H2BE	1	5.51441	-0.164912	0.149372	1
ENSG00000151117.9	TMEM86A	1	5.03448	0.139635	0.149412	1
ENSG00000167785.9	ZNF558	3	15.1655	0.149877	0.149659	1
ENSG00000182916.8	TCEAL7	2	6.64878	-0.12003	0.149782	1
ENSG00000163950.13	SLBP	3	12.8159	-0.120837	0.149893	1
ENSG00000176732.6	PFN4	2	3.94195	0.0199717	0.150009	1
ENSG00000165152.9	TMEM246	2	7.73407	-0.173536	0.150043	1
ENSG00000188038.8	NRN1L	1	1.59095	-0.814979	0.150117	1
ENSG00000114446.5	IFT57	2	10.821	-0.137979	0.150325	1
ENSG00000259494.2	MRPL46	3	13.1189	-0.15173	0.15046	1
ENSG00000109016.17	DHRS7B	9	29.8268	-0.00166086	0.15049	1
ENSG00000186591.12	UBE2H	2	15.1522	0.0176135	0.150514	1
ENSG00000131848.9	ZSCAN5A	6	10.6787	0.154901	0.15063	1
ENSG00000120322.3	PCDHB8	1	3.16855	-0.371987	0.150693	1
ENSG00000226321.5	CROCC2	1	2.43723	-0.242879	0.15079	1
ENSG00000100325.15	ASCC2	13	39.7742	-0.0430166	0.150808	1
ENSG00000254537.1	AL137161.1	1	2.76388	-0.238155	0.151107	1
ENSG00000143845.15	ETNK2	3	8.95928	0.00467357	0.151152	1
ENSG00000152402.10	GUCY1A2	1	6.33621	-0.100054	0.151277	1
ENSG00000231784.8	DBIL5P	1	2.55749	0.0854341	0.151408	1
ENSG00000101493.11	ZNF516	2	7.9459	-0.293943	0.151451	1
ENSG00000163792.6	TCF23	1	3.02369	-0.161234	0.151452	1
ENSG00000160007.18	ARHGAP35	2	10.4602	-0.0654585	0.152026	1
ENSG00000185988.13	PLK5	1	1.89627	0.39652	0.152197	1
ENSG00000185652.12	NTF3	1	2.43497	-0.0182529	0.152244	1
ENSG00000241973.10	PI4KA	4	22.1312	-0.0428012	0.152278	1
ENSG00000058335.15	RASGRF1	2	3.83026	0.800426	0.152287	1
ENSG00000168702.17	LRP1B	2	10.1231	0.220808	0.152328	1
ENSG00000169499.15	PLEKHA2	2	9.09804	0.291382	0.152353	1
ENSG00000105664.11	COMP	1	1.83789	0.342379	0.152402	1
ENSG00000198040.10	ZNF84	3	12.5255	-0.0125429	0.152636	1
ENSG00000228327.3	AL669831.1	1	7.22952	-0.0832618	0.152801	1
ENSG00000138623.10	SEMA7A	1	3.3126	0.302356	0.152865	1
ENSG00000125144.13	MT1G	1	1.65969	0.187104	0.152898	1
ENSG00000134545.13	KLRC1	1	1.34636	0.149379	0.152903	1
ENSG00000105197.11	TIMM50	10	33.2007	-0.0269328	0.15297	1
ENSG00000242193.11	CRYZL2P	4	16.5878	-0.198377	0.152996	1
ENSG00000171813.14	PWWP2B	1	4.91254	-0.266957	0.153039	1
ENSG00000230189.7	AC008267.2	1	1.74225	0.435539	0.153064	1
ENSG00000129474.16	AJUBA	3	11.2282	-0.08266	0.15326	1
ENSG00000137094.14	DNAJB5	3	11.6132	-0.103807	0.153631	1
ENSG00000278616.1	BEND3P3	1	3.57775	0.437176	0.153642	1
ENSG00000080823.23	MOK	13	32.544	-0.0323315	0.153657	1
ENSG00000185274.12	GALNT17	1	4.38825	-0.232697	0.153728	1
ENSG00000143740.14	SNAP47	4	14.0434	0.0276144	0.153974	1
ENSG00000105472.13	CLEC11A	1	5.30915	0.00938797	0.15405	1
ENSG00000082397.17	EPB41L3	9	31.8383	0.013906	0.154059	1
ENSG00000104067.16	TJP1	5	23.3395	-0.102648	0.154316	1
ENSG00000107669.17	ATE1	5	20.9562	0.0750393	0.154325	1
ENSG00000114737.15	CISH	2	10.2201	0.722978	0.154668	1
ENSG00000126803.9	HSPA2	2	9.73464	-0.150371	0.154679	1
ENSG00000167965.18	MLST8	11	29.5564	-0.150708	0.154725	1
ENSG00000179627.10	AL590327.1	1	4.99082	-0.149099	0.155115	1
ENSG00000148218.16	ALAD	7	25.7366	-0.0931087	0.155245	1
ENSG00000024422.12	EHD2	4	17.1237	-0.301205	0.155293	1
ENSG00000169446.5	MMGT1	1	7.09983	0.110917	0.155509	1
ENSG00000125878.6	TCF15	1	4.3062	-0.288468	0.155615	1
ENSG00000184967.7	NOC4L	3	9.99891	-0.285069	0.155619	1
ENSG00000140937.14	CDH11	4	17.8972	-0.126884	0.155624	1
ENSG00000126860.11	EVI2A	1	5.20907	0.394525	0.155685	1
ENSG00000005206.17	SPPL2B	10	35.9727	-0.269685	0.155816	1
ENSG00000164070.12	HSPA4L	1	4.54241	0.14754	0.155982	1
ENSG00000205038.12	PKHD1L1	1	1.90334	-0.334133	0.156028	1
ENSG00000137807.15	KIF23	3	4.81981	0.0907264	0.156072	1
ENSG00000116741.8	RGS2	1	5.70374	0.32105	0.156216	1
ENSG00000136485.15	DCAF7	2	10.7226	-0.0468378	0.156403	1
ENSG00000182704.8	TSKU	5	26.0657	-0.38674	0.156475	1
ENSG00000175040.6	CHST2	1	5.58536	-0.210416	0.156496	1
ENSG00000250510.8	GPR162	3	9.19138	0.115625	0.156527	1
ENSG00000003509.16	NDUFAF7	5	18.4224	0.029343	0.15665	1
ENSG00000242715.7	CCDC169	1	4.15103	-0.13318	0.156754	1
ENSG00000115839.17	RAB3GAP1	4	17.3989	0.131262	0.156915	1
ENSG00000145824.12	CXCL14	2	10.5496	0.0682941	0.157294	1
ENSG00000129083.12	COPB1	4	20.4938	0.0590057	0.157407	1
ENSG00000180509.12	KCNE1	1	3.63782	0.424045	0.157691	1
ENSG00000151414.15	NEK7	1	8.76941	0.146642	0.157726	1
ENSG00000114107.9	CEP70	8	22.0604	0.113489	0.157962	1
ENSG00000159374.17	M1AP	2	7.87616	-0.21309	0.158048	1
ENSG00000152229.18	PSTPIP2	1	5.16151	0.0736061	0.158243	1
ENSG00000241678.1	AC091564.1	1	2.15915	-0.607565	0.15849	1
ENSG00000243749.1	TMEM35B	1	6.33945	0.105707	0.158598	1
ENSG00000100600.15	LGMN	8	30.5361	-0.01878	0.158725	1
ENSG00000128626.11	MRPS12	4	10.5565	-0.36214	0.158899	1
ENSG00000084636.18	COL16A1	11	41.8908	-0.125836	0.159036	1
ENSG00000197461.13	PDGFA	3	9.61636	-0.207727	0.159077	1
ENSG00000169093.16	ASMTL	5	18.8962	-0.0780606	0.15914	1
ENSG00000279457.4	WASH9P	1	5.0173	0.146944	0.159503	1
ENSG00000212747.4	RTL8B	1	5.51289	-0.191963	0.159661	1
ENSG00000222009.8	BTBD19	6	17.6466	0.130109	0.159692	1
ENSG00000130037.4	KCNA5	1	2.3148	-0.528558	0.159719	1
ENSG00000113749.7	HRH2	3	8.56737	-0.0541308	0.159738	1
ENSG00000168528.12	SERINC2	2	5.69247	-0.101866	0.159742	1
ENSG00000149564.12	ESAM	5	27.876	-0.230338	0.15978	1
ENSG00000138640.15	FAM13A	12	45.6084	0.176447	0.159803	1
ENSG00000120262.10	CCDC170	2	8.66193	0.120486	0.15982	1
ENSG00000133030.21	MPRIP	11	44.4961	-0.0521634	0.159857	1
ENSG00000158158.12	CNNM4	1	5.14122	0.123372	0.160148	1
ENSG00000116885.18	OSCP1	5	15.3757	-0.184229	0.160454	1
ENSG00000144843.11	ADPRH	3	12.4104	-0.0887857	0.160458	1
ENSG00000198832.10	SELENOM	4	12.2416	-0.785441	0.160558	1
ENSG00000196586.14	MYO6	4	21.5891	-0.0524262	0.160612	1
ENSG00000163053.11	SLC16A14	1	5.77419	-0.162593	0.160623	1
ENSG00000163590.14	PPM1L	1	6.98482	0.143992	0.160637	1
ENSG00000138061.12	CYP1B1	1	5.71281	0.2156	0.160667	1
ENSG00000028137.19	TNFRSF1B	2	13.6011	-0.151351	0.160821	1
ENSG00000203867.8	RBM20	2	6.49779	-0.199891	0.160949	1
ENSG00000152804.11	HHEX	4	14.598	-0.0849754	0.161105	1
ENSG00000114423.21	CBLB	8	25.9843	0.091286	0.161188	1
ENSG00000013392.8	RWDD2A	1	5.65495	0.0897238	0.161256	1
ENSG00000185811.18	IKZF1	1	4.67802	0.169795	0.161324	1
ENSG00000160058.18	BSDC1	6	28.5006	0.0018934	0.161606	1
ENSG00000165959.12	CLMN	3	17.044	-0.206356	0.161688	1
ENSG00000184454.7	NCMAP	1	2.89492	0.100852	0.161717	1
ENSG00000105383.15	CD33	4	12.154	0.118437	0.161737	1
ENSG00000007372.22	PAX6	1	2.65571	-0.282426	0.161987	1
ENSG00000170190.16	SLC16A5	4	13.4997	-0.112308	0.161988	1
ENSG00000044459.15	CNTLN	3	12.3172	-0.0584588	0.162006	1
ENSG00000174607.11	UGT8	1	1.97608	-0.489059	0.162087	1
ENSG00000138792.10	ENPEP	3	10.4248	-0.139011	0.162145	1
ENSG00000088826.18	SMOX	1	4.40929	0.0342184	0.162218	1
ENSG00000131055.4	COX4I2	1	5.813	-0.0449732	0.16237	1
ENSG00000256407.2	AL357673.1	1	2.07735	0.236864	0.162397	1
ENSG00000189180.15	ZNF33A	4	20.6028	0.0373939	0.162644	1
ENSG00000112378.12	PERP	1	7.14234	0.0507649	0.16275	1
ENSG00000077274.9	CAPN6	1	4.56704	-0.428839	0.162929	1
ENSG00000126524.10	SBDS	4	16.0476	-0.143072	0.163025	1
ENSG00000170549.4	IRX1	1	4.83165	-0.201412	0.163061	1
ENSG00000152454.4	ZNF256	2	6.40568	-0.049609	0.163188	1
ENSG00000008735.14	MAPK8IP2	1	3.47506	0.280673	0.163274	1
ENSG00000262919.8	CCNQ	4	9.96556	-0.00428971	0.163315	1
ENSG00000134248.13	LAMTOR5	6	21.4268	0.0473305	0.163891	1
ENSG00000164236.12	ANKRD33B	1	6.50291	0.130587	0.163892	1
ENSG00000132635.17	PCED1A	5	16.7764	-0.0993425	0.164001	1
ENSG00000176700.20	SCAND2P	5	15.4075	-0.0602864	0.164057	1
ENSG00000124813.22	RUNX2	2	4.15599	0.328845	0.164104	1
ENSG00000159231.6	CBR3	1	5.15501	0.112885	0.164123	1
ENSG00000197170.10	PSMD12	3	17.8332	-0.0617585	0.16418	1
ENSG00000234065.2	MTND4P26	1	1.63962	0.736735	0.164472	1
ENSG00000135912.11	TTLL4	8	18.6698	0.08841	0.164655	1
ENSG00000175311.7	ANKS4B	1	2.02705	0.481207	0.164804	1
ENSG00000163686.14	ABHD6	4	14.9101	-0.132595	0.164851	1
ENSG00000183615.6	FAM167B	1	4.03124	-0.253693	0.164892	1
ENSG00000138757.14	G3BP2	5	21.5747	0.0681315	0.165017	1
ENSG00000128596.17	CCDC136	1	1.71167	0.0468166	0.165112	1
ENSG00000120733.14	KDM3B	6	25.2187	0.00852867	0.165223	1
ENSG00000175215.11	CTDSP2	5	22.2586	0.0347609	0.165268	1
ENSG00000160360.13	GPSM1	6	17.3813	-0.239396	0.165348	1
ENSG00000101216.11	GMEB2	3	11.0143	-0.0895867	0.165379	1
ENSG00000157601.14	MX1	12	34.5104	0.0772456	0.165392	1
ENSG00000070423.18	RNF126	7	20.5459	-0.116167	0.165546	1
ENSG00000103319.12	EEF2K	2	8.47265	-0.0134348	0.165565	1
ENSG00000109586.12	GALNT7	3	9.8658	-0.0185591	0.165653	1
ENSG00000007520.4	TSR3	2	7.85079	-0.136199	0.166069	1
ENSG00000163873.10	GRIK3	1	2.22141	-0.361189	0.166228	1
ENSG00000166292.12	TMEM100	4	18.2203	0.212006	0.166369	1
ENSG00000185361.9	TNFAIP8L1	2	9.58732	-0.0526129	0.166454	1
ENSG00000165863.17	C10orf82	1	0.981278	0.306174	0.166689	1
ENSG00000236523.2	NPM1P40	1	2.72884	-0.220041	0.166759	1
ENSG00000241404.7	EGFL8	2	5.02619	-0.456259	0.166849	1
ENSG00000131127.14	ZNF141	4	11.4353	-0.139156	0.166886	1
ENSG00000142002.17	DPP9	10	30.8718	-0.0973211	0.166893	1
ENSG00000132182.12	NUP210	2	6.5905	0.255267	0.166934	1
ENSG00000150773.10	PIH1D2	3	5.55005	0.118011	0.167016	1
ENSG00000133985.3	TTC9	1	3.5969	-0.429112	0.167017	1
ENSG00000111817.17	DSE	11	40.3097	0.125991	0.16713	1
ENSG00000140006.11	WDR89	4	12.6843	0.0618018	0.167185	1
ENSG00000274897.3	PANO1	1	3.0234	-0.204974	0.167193	1
ENSG00000100311.16	PDGFB	4	16.2218	-0.272851	0.167279	1
ENSG00000151067.21	CACNA1C	2	6.54012	0.106102	0.167527	1
ENSG00000154447.15	SH3RF1	1	6.4576	0.125951	0.16759	1
ENSG00000172244.9	C5orf34	1	3.57023	0.00991653	0.167877	1
ENSG00000185551.15	NR2F2	5	20.1506	-0.124738	0.167885	1
ENSG00000110723.12	EXPH5	1	4.30487	0.0919268	0.167894	1
ENSG00000213839.4	TMX2P1	1	4.65474	-0.0415607	0.167904	1
ENSG00000091129.20	NRCAM	4	16.6147	0.01837	0.168194	1
ENSG00000088256.9	GNA11	5	18.5384	-0.0788162	0.168258	1
ENSG00000172336.5	POP7	1	4.9957	-0.298694	0.168303	1
ENSG00000120280.5	CXorf21	1	3.8594	0.367155	0.168335	1
ENSG00000163221.9	S100A12	1	2.10752	1.19825	0.168537	1
ENSG00000151967.18	SCHIP1	2	9.74046	-0.0896837	0.169053	1
ENSG00000126603.8	GLIS2	2	7.65557	0.140244	0.169213	1
ENSG00000101439.9	CST3	2	13.3302	-0.189771	0.169325	1
ENSG00000039319.17	ZFYVE16	6	23.6792	0.0973578	0.169328	1
ENSG00000150337.13	FCGR1A	1	3.10961	-0.0166604	0.169528	1
ENSG00000153086.14	ACMSD	1	1.37933	-0.0467779	0.169588	1
ENSG00000156515.23	HK1	2	11.0414	-0.093341	0.169631	1
ENSG00000140853.15	NLRC5	15	51.2129	-0.0458747	0.169668	1
ENSG00000145945.6	FAM50B	2	7.92015	-0.23235	0.169713	1
ENSG00000104231.11	ZFAND1	10	34.6216	0.114735	0.169887	1
ENSG00000177946.6	CENPBD1	1	5.32687	-0.0129087	0.170222	1
ENSG00000166575.17	TMEM135	5	22.2609	-0.302541	0.170366	1
ENSG00000262304.2	AC027796.3	1	2.92398	0.268712	0.170373	1
ENSG00000147614.4	ATP6V0D2	1	3.38879	0.563599	0.170397	1
ENSG00000171847.10	FAM90A1	2	3.54893	0.268136	0.170434	1
ENSG00000141522.12	ARHGDIA	9	38.1452	-0.108121	0.170479	1
ENSG00000166432.15	ZMAT1	4	16.4836	0.0631005	0.170708	1
ENSG00000204271.13	SPIN3	12	30.8814	-0.0457964	0.170763	1
ENSG00000167548.15	KMT2D	6	21.5834	-0.113077	0.170824	1
ENSG00000183742.12	MACC1	2	6.71439	0.33867	0.170893	1
ENSG00000161940.10	BCL6B	4	15.3745	-0.175248	0.17104	1
ENSG00000175449.14	RFESD	4	9.76379	-0.287595	0.171175	1
ENSG00000104852.15	SNRNP70	9	47.956	-0.255336	0.171381	1
ENSG00000169951.9	ZNF764	2	7.65094	-0.0648037	0.171436	1
ENSG00000183479.12	TREX2	2	3.86979	-0.0848444	0.171517	1
ENSG00000157184.7	CPT2	7	24.3551	0.000859541	0.171521	1
ENSG00000183153.6	GJD3	1	1.71258	-0.845888	0.171813	1
ENSG00000153253.17	SCN3A	1	1.59025	0.361074	0.171858	1
ENSG00000127507.18	ADGRE2	2	7.58642	0.282854	0.171859	1
ENSG00000184371.14	CSF1	5	19.3142	-0.0745049	0.172129	1
ENSG00000253330.1	AC024451.2	1	1.63661	-0.532273	0.172264	1
ENSG00000121101.15	TEX14	2	3.26946	-0.571041	0.172487	1
ENSG00000136872.19	ALDOB	2	4.90601	0.196104	0.172526	1
ENSG00000154856.13	APCDD1	5	22.2228	-0.126642	0.172612	1
ENSG00000172915.18	NBEA	4	12.4242	-0.0934453	0.172629	1
ENSG00000178301.3	AQP11	1	3.98911	-0.0748514	0.172775	1
ENSG00000149792.8	MRPL49	5	18.9748	0.0103103	0.172841	1
ENSG00000131043.12	AAR2	3	16.1039	-0.0752539	0.17304	1
ENSG00000257704.3	INAFM1	1	5.20351	-0.14531	0.173285	1
ENSG00000183087.15	GAS6	5	26.136	-0.183581	0.17343	1
ENSG00000150627.15	WDR17	1	3.999	-0.0119687	0.173469	1
ENSG00000164010.15	ERMAP	6	21.8011	-0.0477264	0.173679	1
ENSG00000214455.4	RCN1P2	1	4.85211	0.0725879	0.173734	1
ENSG00000105127.9	AKAP8	5	19.4639	-0.0396531	0.173835	1
ENSG00000130021.13	PUDP	2	7.04392	-0.0779513	0.17406	1
ENSG00000140104.14	CLBA1	4	11.7072	-0.143567	0.174088	1
ENSG00000111331.13	OAS3	2	8.75039	0.0247545	0.174122	1
ENSG00000166317.12	SYNPO2L	2	2.81796	0.38462	0.174283	1
ENSG00000185477.5	GPRIN3	1	5.93176	0.215087	0.174327	1
ENSG00000049283.18	EPN3	2	3.59506	0.0459181	0.174358	1
ENSG00000180329.14	CCDC43	4	15.0935	-0.0735531	0.174596	1
ENSG00000203859.10	HSD3B2	1	2.02795	0.121369	0.17475	1
ENSG00000211592.8	IGKC	1	5.14994	-0.0812763	0.174833	1
ENSG00000141391.14	PRELID3A	4	8.30371	0.115377	0.174878	1
ENSG00000167747.14	C19orf48	3	8.87095	0.0886896	0.174942	1
ENSG00000100196.11	KDELR3	2	9.8137	-0.181758	0.175101	1
ENSG00000164609.10	SLU7	4	16.844	0.0706112	0.175107	1
ENSG00000145041.15	DCAF1	3	14.002	0.0120433	0.175124	1
ENSG00000149328.14	GLB1L2	2	4.34307	-0.240882	0.175177	1
ENSG00000130813.18	C19orf66	8	28.2823	-0.11782	0.175198	1
ENSG00000177917.10	ARL6IP6	5	17.1482	0.0412736	0.175227	1
ENSG00000158417.11	EIF5B	4	19.4568	-0.0537143	0.175311	1
ENSG00000179284.5	DAND5	1	1.60979	-0.151509	0.175503	1
ENSG00000241104.5	CEACAMP10	1	2.09872	-0.192684	0.175712	1
ENSG00000136235.16	GPNMB	6	31.5607	0.187461	0.175791	1
ENSG00000160953.16	PWWP3A	12	46.2422	-0.0578871	0.175996	1
ENSG00000087053.18	MTMR2	4	21.7341	0.028078	0.176017	1
ENSG00000164825.4	DEFB1	1	2.65256	-0.241562	0.176076	1
ENSG00000087338.5	GMCL1	1	6.46492	0.140646	0.176108	1
ENSG00000109805.10	NCAPG	1	3.009	0.153226	0.176143	1
ENSG00000091317.8	CMTM6	1	7.26851	0.115363	0.176162	1
ENSG00000105193.9	RPS16	5	23.3807	0.171957	0.176478	1
ENSG00000180376.16	CCDC66	9	29.3566	0.0161907	0.176567	1
ENSG00000186792.17	HYAL3	2	5.20773	0.0490637	0.176659	1
ENSG00000139438.5	FAM222A	1	1.44442	0.0182942	0.177306	1
ENSG00000143891.17	GALM	2	9.4155	0.0722948	0.177318	1
ENSG00000127080.10	IPPK	3	10.4072	-0.382535	0.177326	1
ENSG00000166831.9	RBPMS2	2	10.6347	-0.1834	0.177376	1
ENSG00000140326.13	CDAN1	4	17.5839	0.0261648	0.177376	1
ENSG00000122986.13	HVCN1	5	17.4756	0.0480402	0.177389	1
ENSG00000174652.19	ZNF266	8	34.235	0.0453434	0.1774	1
ENSG00000271524.1	BNIP3P17	1	1.73772	-0.462444	0.177501	1
ENSG00000140350.15	ANP32A	9	41.4305	0.0733289	0.177623	1
ENSG00000173894.11	CBX2	2	6.22408	-0.0246237	0.177942	1
ENSG00000101882.10	NKAP	5	16.7274	0.0199815	0.178074	1
ENSG00000205339.10	IPO7	1	8.0536	0.160192	0.178148	1
ENSG00000254413.8	CHKB-CPT1B	3	10.2028	-0.124167	0.178244	1
ENSG00000285942.1	AC018362.3	1	4.77624	0.196551	0.1785	1
ENSG00000146013.11	GFRA3	1	1.65962	-0.514459	0.178516	1
ENSG00000054690.13	PLEKHH1	6	15.9024	-0.113204	0.178884	1
ENSG00000135604.9	STX11	1	6.01775	-0.23217	0.178945	1
ENSG00000239732.3	TLR9	1	3.14745	0.176209	0.179084	1
ENSG00000225264.3	ZNRF2P2	1	1.76643	0.38532	0.179215	1
ENSG00000164344.16	KLKB1	1	2.33636	0.203315	0.179601	1
ENSG00000251485.1	AC068134.3	1	2.63241	0.278896	0.18022	1
ENSG00000183066.14	WBP2NL	2	4.40193	0.0560508	0.180263	1
ENSG00000172819.17	RARG	7	22.9629	-0.0662757	0.180324	1
ENSG00000075188.9	NUP37	4	17.0038	0.108066	0.180368	1
ENSG00000153093.18	ACOXL	1	1.83977	-0.0905269	0.18062	1
ENSG00000026508.18	CD44	9	23.9525	-0.205664	0.180737	1
ENSG00000102100.16	SLC35A2	7	19.6716	-0.209093	0.180746	1
ENSG00000099864.18	PALM	8	36.768	-0.0485451	0.180762	1
ENSG00000133275.16	CSNK1G2	7	21.4931	-0.204432	0.18099	1
ENSG00000156011.17	PSD3	2	7.56115	0.332632	0.181107	1
ENSG00000147144.13	CCDC120	4	10.7411	-0.132202	0.181113	1
ENSG00000275832.5	ARHGAP23	1	6.37932	-0.112109	0.181518	1
ENSG00000111665.11	CDCA3	4	8.11547	-0.158302	0.181905	1
ENSG00000196440.11	ARMCX4	7	27.9259	0.0532777	0.182048	1
ENSG00000145675.15	PIK3R1	6	20.6191	0.190858	0.182122	1
ENSG00000159713.11	TPPP3	5	16.4105	-0.365011	0.182137	1
ENSG00000188846.13	RPL14	5	27.6139	0.0937232	0.182224	1
ENSG00000149476.15	TKFC	9	25.4174	-0.0779813	0.182607	1
ENSG00000055950.16	MRPL43	8	28.1791	-0.227275	0.182609	1
ENSG00000148459.16	PDSS1	2	5.58371	-0.174513	0.182744	1
ENSG00000185189.18	NRBP2	8	36.967	-0.225428	0.182809	1
ENSG00000125148.7	MT2A	3	12.5606	0.262016	0.182882	1
ENSG00000180592.16	SKIDA1	1	4.21686	-0.290234	0.182887	1
ENSG00000204920.11	ZNF155	2	6.83379	0.0648131	0.182888	1
ENSG00000275342.4	PRAG1	2	10.5267	-0.16382	0.183058	1
ENSG00000213145.9	CRIP1	6	16.5121	-0.194851	0.18319	1
ENSG00000216921.8	AC131097.2	1	2.45489	-0.177099	0.183377	1
ENSG00000174891.13	RSRC1	6	21.8214	0.106226	0.183472	1
ENSG00000090432.7	MUL1	1	6.48606	-0.140646	0.183632	1
ENSG00000096401.8	CDC5L	1	7.00777	0.0913902	0.183703	1
ENSG00000168016.14	TRANK1	3	10.8382	0.126791	0.18377	1
ENSG00000240089.2	BMS1P3	1	4.62998	0.177722	0.183773	1
ENSG00000136813.14	ECPAS	3	12.5439	-0.0110142	0.183882	1
ENSG00000276644.5	DACH1	2	8.39465	-0.129881	0.18389	1
ENSG00000108379.10	WNT3	1	2.44276	0.143623	0.183921	1
ENSG00000033867.16	SLC4A7	2	8.4455	0.215802	0.184037	1
ENSG00000197558.11	SSPO	4	10.3626	-0.27409	0.184221	1
ENSG00000124275.14	MTRR	5	21.8071	0.10064	0.184288	1
ENSG00000255872.3	AL138752.2	1	1.73327	0.450041	0.184357	1
ENSG00000145901.15	TNIP1	16	67.7168	-0.238898	0.184417	1
ENSG00000174928.16	C3orf33	3	5.79571	0.0507243	0.184433	1
ENSG00000124507.11	PACSIN1	1	3.41998	-0.0327052	0.184458	1
ENSG00000187122.17	SLIT1	1	3.77947	-0.597332	0.184521	1
ENSG00000198483.13	ANKRD35	1	5.29554	-0.0760623	0.184656	1
ENSG00000168028.14	RPSA	7	30.7548	0.0316592	0.184745	1
ENSG00000180992.7	MRPL14	1	5.75862	-0.044825	0.184859	1
ENSG00000007001.12	UPP2	1	2.44649	0.294391	0.184878	1
ENSG00000153207.15	AHCTF1	6	23.1314	0.212185	0.184884	1
ENSG00000224674.1	EIF3EP2	1	1.54674	-0.264707	0.18505	1
ENSG00000154429.11	CCSAP	1	5.48391	0.154198	0.185208	1
ENSG00000284931.1	AC104389.5	1	2.15715	0.923017	0.185419	1
ENSG00000172215.6	CXCR6	1	1.48385	-0.481327	0.185693	1
ENSG00000079482.13	OPHN1	1	6.45115	0.0552534	0.186012	1
ENSG00000096063.16	SRPK1	2	9.60388	0.0453265	0.186111	1
ENSG00000177728.17	TMEM94	15	49.2643	-0.176712	0.186211	1
ENSG00000169660.16	HEXD	10	29.5	0.00652922	0.186284	1
ENSG00000169981.11	ZNF35	2	6.38758	-0.106837	0.186299	1
ENSG00000196363.9	WDR5	1	6.647	-0.139731	0.18631	1
ENSG00000149503.13	INCENP	2	8.7865	0.0870338	0.186339	1
ENSG00000075151.20	EIF4G3	5	22.4364	-0.0443446	0.18651	1
ENSG00000172005.11	MAL	1	1.55873	0.312126	0.186852	1
ENSG00000111144.10	LTA4H	5	25.1198	0.104122	0.187017	1
ENSG00000102683.7	SGCG	1	6.4803	-0.1411	0.187172	1
ENSG00000164483.17	SAMD3	4	8.44396	0.0576782	0.18734	1
ENSG00000169418.10	NPR1	3	17.2065	-0.0351283	0.187551	1
ENSG00000103005.11	USB1	6	19.1547	-0.350659	0.187604	1
ENSG00000163171.7	CDC42EP3	4	18.4938	-0.329223	0.187669	1
ENSG00000159461.15	AMFR	5	23.0551	0.0296905	0.188002	1
ENSG00000100867.14	DHRS2	2	4.12218	0.0704423	0.188005	1
ENSG00000125962.14	ARMCX5	6	21.7805	0.076391	0.188073	1
ENSG00000250753.2	AC119751.4	1	1.45589	0.535499	0.188117	1
ENSG00000237840.6	FAM21FP	1	2.30885	-0.201728	0.188195	1
ENSG00000139112.11	GABARAPL1	8	35.3192	-0.097396	0.188381	1
ENSG00000137834.15	SMAD6	3	12.3094	-0.198268	0.188382	1
ENSG00000138434.17	ITPRID2	7	30.7705	0.00675151	0.188451	1
ENSG00000085741.13	WNT11	1	6.60714	0.0299697	0.188482	1
ENSG00000270550.1	IGHV3-30	1	1.37089	0.300413	0.18861	1
ENSG00000158792.16	SPATA2L	1	3.182	-0.312853	0.188715	1
ENSG00000177173.5	NAP1L4P1	1	1.80185	0.695438	0.188951	1
ENSG00000145740.19	SLC30A5	6	19.6134	0.0944634	0.188956	1
ENSG00000249319.2	AC068533.4	1	2.26738	0.425226	0.189033	1
ENSG00000148604.14	RGR	1	1.26315	0.124111	0.189062	1
ENSG00000171522.6	PTGER4	1	6.06881	0.000345767	0.189123	1
ENSG00000127586.17	CHTF18	4	11.0811	-0.218421	0.189292	1
ENSG00000205364.4	MT1M	1	3.86401	0.245269	0.189327	1
ENSG00000153339.14	TRAPPC8	5	22.0227	-0.107406	0.189436	1
ENSG00000280537.2	AC068946.1	1	2.69141	0.637661	0.189651	1
ENSG00000144199.11	FAHD2B	6	20.765	-0.0700455	0.189822	1
ENSG00000102996.5	MMP15	1	6.63971	-0.238884	0.189846	1
ENSG00000235390.4	AC051619.1	1	1.52622	-0.27521	0.189926	1
ENSG00000228672.3	PROB1	1	4.18365	-0.182009	0.189941	1
ENSG00000111846.17	GCNT2	4	6.92861	-0.10287	0.189949	1
ENSG00000125952.19	MAX	11	35.702	-0.190694	0.189959	1
ENSG00000105835.12	NAMPT	6	19.0645	0.194429	0.189987	1
ENSG00000173114.13	LRRN3	3	14.3685	-0.479097	0.18999	1
ENSG00000122122.10	SASH3	1	5.26863	0.204358	0.190062	1
ENSG00000077348.9	EXOSC5	1	5.20364	0.249133	0.190091	1
ENSG00000127946.17	HIP1	2	9.06378	0.00753227	0.190103	1
ENSG00000167601.12	AXL	4	15.8007	0.0272826	0.190106	1
ENSG00000125753.14	VASP	4	14.6765	-0.0546512	0.190111	1
ENSG00000222019.7	URAHP	2	6.55158	0.097488	0.190306	1
ENSG00000122375.12	OPN4	1	2.93154	-0.355254	0.190487	1
ENSG00000221888.4	OR1C1	1	1.58054	-0.322109	0.190885	1
ENSG00000009765.14	IYD	1	2.69437	-0.0145851	0.190977	1
ENSG00000081760.17	AACS	8	29.0976	-0.327297	0.191032	1
ENSG00000010322.16	NISCH	7	34.6804	0.0566788	0.19127	1
ENSG00000229456.1	RLIMP1	1	2.01451	-0.393987	0.19133	1
ENSG00000125505.17	MBOAT7	2	6.28012	-0.067098	0.191353	1
ENSG00000010810.17	FYN	14	45.1248	-0.228319	0.191452	1
ENSG00000138768.14	USO1	3	14.7117	0.0566268	0.191607	1
ENSG00000188372.15	ZP3	3	5.69675	0.389898	0.191657	1
ENSG00000184979.9	USP18	1	6.03286	0.0372875	0.191753	1
ENSG00000183379.9	SYNDIG1L	1	2.07003	-0.0459912	0.191766	1
ENSG00000263961.8	RHEX	4	6.56155	-0.0647928	0.192163	1
ENSG00000196335.13	STK31	1	2.19354	0.349359	0.192344	1
ENSG00000169564.6	PCBP1	1	8.62878	0.0675293	0.192394	1
ENSG00000163214.21	DHX57	3	13.6766	-0.0159781	0.192542	1
ENSG00000121152.10	NCAPH	2	6.01164	0.6529	0.192767	1
ENSG00000171310.11	CHST11	2	6.42657	0.327146	0.192796	1
ENSG00000233337.1	UBE2FP3	1	2.59603	0.32276	0.192963	1
ENSG00000147416.11	ATP6V1B2	3	16.2941	0.0321558	0.193032	1
ENSG00000131351.15	HAUS8	6	15.6886	0.171211	0.193046	1
ENSG00000100314.4	CABP7	1	2.23647	0.361769	0.193076	1
ENSG00000145817.17	YIPF5	4	16.2584	0.0650563	0.193181	1
ENSG00000111348.9	ARHGDIB	6	20.0625	-0.132182	0.193554	1
ENSG00000175785.13	PRIMA1	1	4.02612	0.158937	0.193581	1
ENSG00000160190.14	SLC37A1	3	9.45518	-0.229808	0.193596	1
ENSG00000068438.15	FTSJ1	9	26.6191	-0.0810803	0.193725	1
ENSG00000005059.16	MCUB	3	9.69806	0.0188276	0.193805	1
ENSG00000153310.19	FAM49B	9	34.5294	-0.0809912	0.19385	1
ENSG00000143333.7	RGS16	1	4.46719	-0.27422	0.193944	1
ENSG00000120805.14	ARL1	8	24.4102	0.0291129	0.194028	1
ENSG00000092529.24	CAPN3	9	28.3772	-0.0340833	0.194211	1
ENSG00000110171.20	TRIM3	7	22.3784	-0.237359	0.194262	1
ENSG00000197375.12	SLC22A5	7	22.8749	-0.453953	0.194378	1
ENSG00000125901.6	MRPS26	1	5.07607	-0.183514	0.194588	1
ENSG00000141219.15	C17orf80	4	16.3982	0.0363869	0.194619	1
ENSG00000239998.6	LILRA2	2	2.83364	0.448819	0.194663	1
ENSG00000159307.19	SCUBE1	1	4.94805	0.177956	0.194761	1
ENSG00000198156.10	NPIPB6	1	2.29036	0.412284	0.194944	1
ENSG00000269547.1	AC011455.2	1	1.56703	0.760897	0.195018	1
ENSG00000159164.10	SV2A	2	3.16356	-0.383966	0.195098	1
ENSG00000108829.10	LRRC59	1	7.13281	-0.139833	0.195269	1
ENSG00000276240.2	OR4E1	1	1.77395	-0.491508	0.195304	1
ENSG00000120457.12	KCNJ5	1	5.53209	0.281283	0.195323	1
ENSG00000132600.16	PRMT7	16	57.0027	0.0655861	0.195358	1
ENSG00000119013.9	NDUFB3	4	13.4237	0.00809095	0.195488	1
ENSG00000155974.12	GRIP1	2	4.18872	0.0526045	0.195692	1
ENSG00000255274.9	SMIM35	1	1.69234	-0.0338017	0.195767	1
ENSG00000012171.19	SEMA3B	12	41.3199	-0.38486	0.195933	1
ENSG00000160813.7	PPP1R35	2	6.80614	-0.186509	0.196147	1
ENSG00000285000.1	AC008581.2	1	3.86141	-0.258062	0.19622	1
ENSG00000182472.8	CAPN12	1	2.6716	0.0686863	0.196368	1
ENSG00000173926.6	MARCH3	3	10.7953	0.0836264	0.196406	1
ENSG00000198929.13	NOS1AP	4	9.50536	-0.149744	0.196534	1
ENSG00000138356.14	AOX1	4	21.9687	0.0530434	0.196979	1
ENSG00000008441.16	NFIX	8	39.7678	-0.124461	0.197055	1
ENSG00000006451.8	RALA	2	9.24664	-0.0431795	0.197063	1
ENSG00000167286.9	CD3D	1	3.52765	-0.00817765	0.197344	1
ENSG00000248162.1	AC074198.1	1	1.69716	-0.126071	0.197424	1
ENSG00000119801.13	YPEL5	6	28.8687	0.0598673	0.197434	1
ENSG00000152672.8	CLEC4F	1	2.36588	0.412877	0.197893	1
ENSG00000165943.5	MOAP1	1	6.4678	0.151706	0.19807	1
ENSG00000018699.13	TTC27	2	7.6171	0.0604923	0.198356	1
ENSG00000159069.14	FBXW5	7	25.9024	-0.223689	0.19862	1
ENSG00000162669.16	HFM1	2	4.21328	0.142659	0.198621	1
ENSG00000111490.13	TBC1D30	1	3.69322	0.136159	0.198629	1
ENSG00000177606.6	JUN	1	7.12517	-0.20428	0.19863	1
ENSG00000186063.13	AIDA	2	12.3754	0.0568689	0.198669	1
ENSG00000119684.15	MLH3	8	27.0808	0.0339793	0.198684	1
ENSG00000089220.5	PEBP1	1	8.92865	-0.167412	0.198693	1
ENSG00000244921.2	MTCYBP18	1	2.38905	-0.072626	0.198759	1
ENSG00000124787.13	RPP40	5	13.0001	-0.0705507	0.198802	1
ENSG00000121270.15	ABCC11	1	1.72193	-0.123391	0.198955	1
ENSG00000165309.14	ARMC3	1	1.48772	-0.180357	0.199221	1
ENSG00000141506.13	PIK3R5	4	11.3577	0.351371	0.199343	1
ENSG00000145214.14	DGKQ	4	13.9144	-0.0112433	0.199508	1
ENSG00000143367.16	TUFT1	3	11.9928	-0.145028	0.199539	1
ENSG00000106483.12	SFRP4	3	11.7219	-0.353612	0.19964	1
ENSG00000185507.20	IRF7	5	11.3121	0.128106	0.199751	1
ENSG00000188215.10	DCUN1D3	2	12.3559	0.118297	0.200227	1
ENSG00000133835.15	HSD17B4	15	50.3939	-0.00620113	0.200416	1
ENSG00000117620.15	SLC35A3	7	30.8872	0.0238514	0.200427	1
ENSG00000124785.9	NRN1	4	20.1369	-0.085392	0.200465	1
ENSG00000152315.5	KCNK13	1	1.97605	1.04312	0.200626	1
ENSG00000166415.15	WDR72	1	1.81115	0.616666	0.200778	1
ENSG00000161381.14	PLXDC1	5	17.5552	0.0196003	0.200837	1
ENSG00000158716.8	DUSP23	2	6.76309	-0.174266	0.201177	1
ENSG00000227582.2	ADGRF5P1	1	2.19909	0.284217	0.201784	1
ENSG00000186197.14	EDARADD	1	1.58739	-0.29283	0.201822	1
ENSG00000115504.14	EHBP1	9	36.5383	-0.281119	0.201864	1
ENSG00000139133.7	ALG10	3	7.40088	0.0583424	0.20204	1
ENSG00000169570.10	DTWD2	1	5.82263	-0.0382892	0.202079	1
ENSG00000161912.18	ADCY10P1	3	10.9725	0.325647	0.20229	1
ENSG00000115942.9	ORC2	3	13.6754	0.190766	0.202331	1
ENSG00000102837.7	OLFM4	1	1.34238	0.336518	0.202383	1
ENSG00000148053.16	NTRK2	6	27.5746	0.0154456	0.202819	1
ENSG00000122203.15	KIAA1191	9	39.1138	0.0742012	0.203165	1
ENSG00000137337.15	MDC1	2	9.01412	-0.160597	0.203383	1
ENSG00000189067.12	LITAF	9	36.1803	0.0677785	0.203481	1
ENSG00000147324.11	MFHAS1	1	5.65652	0.0636846	0.203609	1
ENSG00000226789.1	AC110926.1	1	1.61077	-0.172738	0.203648	1
ENSG00000165617.14	DACT1	2	6.4882	-0.238299	0.203657	1
ENSG00000102393.10	GLA	7	20.2576	0.10756	0.204122	1
ENSG00000272916.5	AC022400.7	1	5.33904	-0.00971304	0.204164	1
ENSG00000136197.12	C7orf25	4	11.0428	-0.188727	0.204396	1
ENSG00000163535.18	SGO2	1	4.2793	0.168162	0.204636	1
ENSG00000064199.6	SPA17	2	7.43921	-0.37681	0.205024	1
ENSG00000176619.13	LMNB2	3	11.2521	-0.21077	0.205062	1
ENSG00000137500.9	CCDC90B	12	44.5558	0.0430287	0.205461	1
ENSG00000138073.14	PREB	5	20.6384	-0.246445	0.205485	1
ENSG00000111713.2	GYS2	1	4.72763	-0.435129	0.205573	1
ENSG00000249274.1	PDLIM1P4	1	1.96999	0.665701	0.205851	1
ENSG00000103343.13	ZNF174	5	14.6911	-0.0995783	0.206078	1
ENSG00000164142.16	FAM160A1	1	2.03493	0.607387	0.206097	1
ENSG00000012048.22	BRCA1	6	16.5103	0.0227197	0.206133	1
ENSG00000150782.12	IL18	3	10.1564	0.290763	0.206142	1
ENSG00000146083.12	RNF44	5	17.924	-0.13853	0.20621	1
ENSG00000274322.1	AL136531.2	1	2.33158	-0.390665	0.206372	1
ENSG00000261582.1	AL121753.1	1	1.96857	0.718214	0.206379	1
ENSG00000265366.6	GLUD1P2	1	1.80356	0.447401	0.20648	1
ENSG00000134077.16	THUMPD3	7	26.07	0.0688847	0.206489	1
ENSG00000152253.9	SPC25	1	1.01306	-0.35906	0.206513	1
ENSG00000112312.10	GMNN	2	8.7573	0.187964	0.206735	1
ENSG00000122958.15	VPS26A	6	24.7968	0.131892	0.206817	1
ENSG00000125740.14	FOSB	4	7.25253	-0.0690652	0.206957	1
ENSG00000124920.13	MYRF	2	2.9844	-0.0521113	0.207047	1
ENSG00000161277.10	THAP8	2	6.50275	-0.0806248	0.207087	1
ENSG00000072071.16	ADGRL1	7	29.0687	-0.0364559	0.207327	1
ENSG00000100987.14	VSX1	1	1.6953	-0.313853	0.207372	1
ENSG00000253250.3	C8orf88	1	4.09889	-0.280931	0.207382	1
ENSG00000134954.14	ETS1	4	24.4873	-0.0806461	0.207619	1
ENSG00000198074.10	AKR1B10	1	1.42436	0.255177	0.208054	1
ENSG00000168256.18	NKIRAS2	7	23.5678	-0.34086	0.208066	1
ENSG00000172349.17	IL16	7	29.232	0.0120923	0.208191	1
ENSG00000258822.2	OR4K16P	1	2.36922	-0.12322	0.208386	1
ENSG00000233984.1	RPSAP14	1	1.99436	0.223535	0.208429	1
ENSG00000219926.11	OR7E104P	3	7.13327	0.115049	0.208862	1
ENSG00000261832.6	AC138894.1	2	4.69569	-0.0266038	0.208866	1
ENSG00000284773.1	AC114490.3	1	4.67013	-0.324339	0.209001	1
ENSG00000135070.15	ISCA1	3	14.1971	-0.0859811	0.209073	1
ENSG00000067221.14	STOML1	10	30.4596	-0.0681977	0.209138	1
ENSG00000085276.18	MECOM	8	27.5462	-0.0896362	0.209265	1
ENSG00000169635.10	HIC2	2	6.7303	0.0516768	0.209295	1
ENSG00000170248.15	PDCD6IP	9	36.0672	-0.115401	0.209402	1
ENSG00000134255.14	CEPT1	7	28.1979	0.0930794	0.209659	1
ENSG00000225108.1	ZBTB45P1	1	3.98358	0.120057	0.209895	1
ENSG00000100068.12	LRP5L	4	8.98772	-0.0198943	0.209919	1
ENSG00000184113.9	CLDN5	4	16.2075	-0.312664	0.209985	1
ENSG00000250017.1	AC117529.1	1	3.47782	-0.218789	0.210031	1
ENSG00000100221.10	JOSD1	1	7.08437	0.0916516	0.210077	1
ENSG00000175643.10	RMI2	2	4.87683	0.0642617	0.210148	1
ENSG00000284610.1	AC107918.4	1	2.71132	-0.143371	0.21026	1
ENSG00000261752.1	AGGF1P8	1	2.48151	-0.432597	0.210411	1
ENSG00000124126.14	PREX1	2	11.6282	-0.0013376	0.210932	1
ENSG00000167508.12	MVD	8	24.4753	-0.211725	0.211013	1
ENSG00000124535.15	WRNIP1	4	13.8896	-0.0115108	0.211057	1
ENSG00000128563.13	PRKRIP1	6	24.9948	-0.0537767	0.211081	1
ENSG00000116151.14	MORN1	6	16.0744	0.0899016	0.21109	1
ENSG00000169515.7	CCDC8	1	4.95542	-0.0927203	0.211273	1
ENSG00000276550.4	HERC2P2	5	20.4763	0.0226632	0.211286	1
ENSG00000175931.13	UBE2O	4	15.9254	0.0331096	0.211451	1
ENSG00000165272.16	AQP3	1	4.46725	0.184567	0.211633	1
ENSG00000185164.14	NOMO2	2	13.3948	-0.266118	0.211712	1
ENSG00000196821.10	C6orf106	2	14.1884	0.0189095	0.21191	1
ENSG00000068976.14	PYGM	2	9.21859	-0.201461	0.211975	1
ENSG00000086544.3	ITPKC	2	8.5974	0.108587	0.211991	1
ENSG00000198910.13	L1CAM	1	3.01336	-0.123859	0.212008	1
ENSG00000115677.17	HDLBP	20	67.9738	-0.0272949	0.21222	1
ENSG00000150756.14	ATPSCKMT	5	17.4608	-0.0497823	0.212369	1
ENSG00000109066.13	TMEM104	2	7.48179	-0.159983	0.212619	1
ENSG00000197506.7	SLC28A3	1	2.14668	0.767218	0.212755	1
ENSG00000167588.13	GPD1	7	49.7251	-0.139344	0.212785	1
ENSG00000141349.8	G6PC3	5	21.2539	-0.178664	0.212823	1
ENSG00000124688.13	MAD2L1BP	3	10.8999	0.0841889	0.212883	1
ENSG00000138031.14	ADCY3	8	35.6815	-0.0338994	0.213197	1
ENSG00000081277.12	PKP1	2	10.4762	-0.0296768	0.213344	1
ENSG00000285602.1	AC097625.2	1	2.63202	-0.598363	0.213395	1
ENSG00000236296.8	GUSBP5	1	2.44521	-0.363434	0.213526	1
ENSG00000054282.16	SDCCAG8	4	16.0511	0.117716	0.213629	1
ENSG00000077585.14	GPR137B	3	11.4514	0.0583203	0.213777	1
ENSG00000132952.12	USPL1	3	15.6062	0.00974199	0.213894	1
ENSG00000244405.8	ETV5	1	5.68331	-0.0492021	0.213915	1
ENSG00000204188.7	GGNBP1	1	2.0105	0.213242	0.214118	1
ENSG00000120215.9	MLANA	1	2.71368	0.370773	0.214324	1
ENSG00000157554.19	ERG	7	25.9818	-0.291486	0.214423	1
ENSG00000055955.16	ITIH4	3	8.42354	-0.162458	0.214522	1
ENSG00000113555.5	PCDH12	2	10.4378	-0.0735096	0.214603	1
ENSG00000260610.1	AC142086.3	1	1.63954	0.670329	0.214757	1
ENSG00000173535.14	TNFRSF10C	1	3.89441	0.495934	0.215057	1
ENSG00000275700.5	AATF	2	9.14665	-0.00586758	0.2151	1
ENSG00000174032.17	SLC25A30	4	14.3778	0.00890512	0.215193	1
ENSG00000148908.15	RGS10	2	8.49778	0.0960911	0.215249	1
ENSG00000100345.21	MYH9	6	21.1726	-0.0271258	0.215379	1
ENSG00000166405.15	RIC3	6	13.2501	-0.0141933	0.215419	1
ENSG00000112245.11	PTP4A1	2	12.0954	0.166685	0.215588	1
ENSG00000091513.16	TF	8	40.7415	-0.204369	0.215646	1
ENSG00000168758.11	SEMA4C	6	28.4608	-0.119885	0.216043	1
ENSG00000267594.5	CYP4F24P	1	1.54749	-0.429077	0.216187	1
ENSG00000105135.16	ILVBL	10	32.1288	-0.151051	0.2162	1
ENSG00000109854.13	HTATIP2	6	24.2627	0.00408491	0.216263	1
ENSG00000269720.2	CCDC194	1	3.3183	0.1593	0.216568	1
ENSG00000198894.8	CIPC	1	6.85499	0.0600717	0.216646	1
ENSG00000116039.13	ATP6V1B1	2	3.49174	0.297371	0.216646	1
ENSG00000099960.13	SLC7A4	3	8.48844	-0.245557	0.2167	1
ENSG00000136811.16	ODF2	8	25.8871	-0.0183518	0.216886	1
ENSG00000100413.17	POLR3H	7	25.2039	-0.10029	0.217028	1
ENSG00000147533.16	GOLGA7	4	19.5552	-0.0555768	0.217099	1
ENSG00000089195.15	TRMT6	4	14.9911	-0.17071	0.217194	1
ENSG00000177465.4	ACOT4	1	5.05682	-0.19453	0.21726	1
ENSG00000101342.10	TLDC2	2	5.06106	0.132441	0.21736	1
ENSG00000063241.8	ISOC2	7	23.6676	-0.388402	0.217423	1
ENSG00000213397.10	HAUS7	8	23.0368	0.0151205	0.217799	1
ENSG00000129048.6	ACKR4	1	5.38682	-0.191796	0.217831	1
ENSG00000113368.12	LMNB1	2	5.99146	0.286777	0.217866	1
ENSG00000136560.13	TANK	10	33.6036	0.00272792	0.21794	1
ENSG00000110693.17	SOX6	2	6.36096	-0.115968	0.218139	1
ENSG00000244693.1	CTAGE8	1	1.66063	0.378445	0.21825	1
ENSG00000178568.15	ERBB4	2	6.91654	0.0668778	0.218254	1
ENSG00000170832.13	USP32	2	10.1325	0.0531576	0.218425	1
ENSG00000198246.9	SLC29A3	3	8.57332	0.091477	0.218477	1
ENSG00000155380.11	SLC16A1	1	5.78039	-0.128075	0.218562	1
ENSG00000029153.14	ARNTL2	2	6.56884	0.0701585	0.218661	1
ENSG00000143110.11	C1orf162	3	13.4288	0.217548	0.218789	1
ENSG00000171861.11	MRM3	3	11.1077	-0.198251	0.218854	1
ENSG00000002933.9	TMEM176A	5	13.4479	-0.181563	0.218875	1
ENSG00000186281.12	GPAT2	6	16.6065	0.115343	0.218968	1
ENSG00000183856.11	IQGAP3	1	3.35332	0.0405253	0.219081	1
ENSG00000110328.6	GALNT18	1	5.49252	-0.275731	0.219101	1
ENSG00000123453.18	SARDH	1	2.34095	0.0840822	0.219112	1
ENSG00000206150.4	RNASE13	1	2.42564	-0.0642458	0.219167	1
ENSG00000134259.3	NGF	1	2.40071	-0.499333	0.219358	1
ENSG00000162869.16	PPP1R21	4	18.7803	0.0439485	0.219395	1
ENSG00000223519.8	KIF28P	3	8.14554	0.183713	0.21961	1
ENSG00000179715.13	PCED1B	3	12.8405	-0.160888	0.219782	1
ENSG00000170469.10	SPATA24	3	6.83791	-0.00252016	0.219812	1
ENSG00000086289.12	EPDR1	2	11.5341	-0.186645	0.22038	1
ENSG00000152582.14	SPEF2	3	11.5088	0.230352	0.220414	1
ENSG00000133135.14	RNF128	1	2.38965	0.188728	0.220415	1
ENSG00000136546.15	SCN7A	3	6.91448	-0.312552	0.220504	1
ENSG00000240616.1	RPS6P25	1	1.93917	0.255252	0.220688	1
ENSG00000188807.13	TMEM201	3	11.2382	-0.00357054	0.220795	1
ENSG00000157152.17	SYN2	4	19.2372	-0.0773243	0.220856	1
ENSG00000270106.6	TSNAX-DISC1	1	2.1376	-0.347288	0.220862	1
ENSG00000180801.14	ARSJ	2	4.43699	0.0900992	0.220938	1
ENSG00000117594.10	HSD11B1	2	8.84145	0.0936623	0.220952	1
ENSG00000237426.1	ZIK1P1	1	1.58329	-0.123418	0.220966	1
ENSG00000123342.16	MMP19	8	35.1315	0.0403186	0.221034	1
ENSG00000112406.5	HECA	1	7.24836	0.132651	0.221092	1
ENSG00000008283.16	CYB561	8	21.5409	-0.132873	0.221109	1
ENSG00000168356.11	SCN11A	1	4.71006	-0.257106	0.221113	1
ENSG00000262633.2	AC005670.2	2	7.80353	-0.144891	0.221372	1
ENSG00000099810.20	MTAP	4	18.6671	0.0459092	0.221393	1
ENSG00000130598.16	TNNI2	1	1.66413	0.159318	0.221763	1
ENSG00000057663.16	ATG5	5	16.4681	-0.0129868	0.221916	1
ENSG00000163823.4	CCR1	1	5.3657	0.288159	0.222145	1
ENSG00000049768.15	FOXP3	1	1.97633	-0.132549	0.222269	1
ENSG00000020129.16	NCDN	6	17.1351	-0.129513	0.222432	1
ENSG00000162971.11	TYW5	4	14.0587	0.141642	0.222506	1
ENSG00000197472.15	ZNF695	1	2.02269	0.362849	0.222694	1
ENSG00000266910.2	AC008507.1	1	3.17403	-0.399691	0.222735	1
ENSG00000174599.5	TRAM1L1	1	3.74215	-0.241077	0.222861	1
ENSG00000006015.17	REX1BD	7	16.8866	-0.218677	0.222948	1
ENSG00000123989.14	CHPF	2	7.09767	-0.176188	0.222973	1
ENSG00000136859.10	ANGPTL2	3	19.2274	-0.196623	0.222979	1
ENSG00000203414.2	BTBD7P1	1	1.59767	-0.458853	0.223029	1
ENSG00000248923.1	MTND5P11	1	3.73311	0.163011	0.22315	1
ENSG00000162493.16	PDPN	2	3.34116	0.161921	0.223213	1
ENSG00000167703.14	SLC43A2	4	16.1362	-0.136192	0.223268	1
ENSG00000147894.15	C9orf72	5	18.6732	0.172617	0.223386	1
ENSG00000157933.10	SKI	3	14.6704	-0.00207385	0.223439	1
ENSG00000162618.14	ADGRL4	1	8.26387	-0.109404	0.223551	1
ENSG00000100365.15	NCF4	3	10.5166	0.0836034	0.223822	1
ENSG00000214198.8	TTC41P	2	4.62938	-0.0488039	0.223891	1
ENSG00000138771.16	SHROOM3	1	3.74054	-0.0339997	0.224011	1
ENSG00000112530.11	PACRG	1	1.64166	0.269453	0.224119	1
ENSG00000148985.19	PGAP2	12	30.2488	0.00220917	0.224473	1
ENSG00000198286.9	CARD11	1	3.63133	-0.469078	0.224533	1
ENSG00000075240.17	GRAMD4	4	19.9273	-0.00734222	0.2246	1
ENSG00000118946.12	PCDH17	1	4.33253	-0.245381	0.224782	1
ENSG00000197223.11	C1D	4	18.4302	-0.112173	0.2248	1
ENSG00000167113.11	COQ4	5	20.4307	-0.0103368	0.224836	1
ENSG00000180425.11	C11orf71	1	5.7322	-0.198795	0.224841	1
ENSG00000170848.15	PSG6	1	1.34102	-0.336098	0.224861	1
ENSG00000125089.17	SH3TC1	6	19.0803	0.0589437	0.224896	1
ENSG00000184156.17	KCNQ3	1	3.96842	0.0210367	0.224942	1
ENSG00000175745.13	NR2F1	2	7.86055	0.223431	0.224966	1
ENSG00000147872.10	PLIN2	8	27.9497	0.100218	0.225017	1
ENSG00000254941.1	AP000866.4	1	3.12521	0.23429	0.225028	1
ENSG00000124299.14	PEPD	7	23.7041	-0.0539356	0.225123	1
ENSG00000175895.4	PLEKHF2	1	6.27648	0.155201	0.225273	1
ENSG00000156052.10	GNAQ	1	8.0611	0.139413	0.225298	1
ENSG00000133805.15	AMPD3	5	14.1553	0.0433975	0.225473	1
ENSG00000122507.20	BBS9	3	10.1114	0.153938	0.225598	1
ENSG00000147804.9	SLC39A4	2	3.17072	-0.242896	0.225724	1
ENSG00000167850.3	CD300C	1	3.60072	0.438619	0.225742	1
ENSG00000283050.2	GTF2IP12	6	22.7556	0.107795	0.225765	1
ENSG00000141577.14	CEP131	5	12.2384	-0.260292	0.225826	1
ENSG00000163872.16	YEATS2	4	14.7707	-0.0317411	0.225859	1
ENSG00000168955.3	TM4SF20	1	2.18918	-0.443548	0.225923	1
ENSG00000116815.16	CD58	4	14.845	0.0978313	0.2261	1
ENSG00000138172.11	CALHM2	7	27.7712	-0.240187	0.226158	1
ENSG00000169245.6	CXCL10	1	4.24875	0.542107	0.226256	1
ENSG00000111885.7	MAN1A1	1	8.62705	0.129754	0.226301	1
ENSG00000169021.6	UQCRFS1	1	6.8391	-0.122877	0.226309	1
ENSG00000116128.11	BCL9	1	5.97419	-0.00585031	0.226336	1
ENSG00000180776.15	ZDHHC20	3	16.7125	0.113773	0.226504	1
ENSG00000133895.14	MEN1	8	23.729	-0.206485	0.226622	1
ENSG00000152049.6	KCNE4	2	7.99379	-0.178325	0.227131	1
ENSG00000164099.3	PRSS12	1	3.78707	-0.287683	0.227134	1
ENSG00000158089.15	GALNT14	1	3.0561	-0.22852	0.227141	1
ENSG00000211450.10	SELENOH	5	18.0111	-0.282697	0.227307	1
ENSG00000011422.12	PLAUR	5	14.2887	0.158737	0.227382	1
ENSG00000175602.3	CCDC85B	1	3.20925	-0.403085	0.227454	1
ENSG00000070601.10	FRMPD1	2	4.83709	-0.210962	0.227459	1
ENSG00000182700.4	IGIP	1	7.06259	0.119014	0.227547	1
ENSG00000129226.14	CD68	3	16.7529	0.157326	0.227606	1
ENSG00000136542.9	GALNT5	1	2.86246	-0.0325615	0.227638	1
ENSG00000106268.15	NUDT1	5	15.4215	0.158096	0.227643	1
ENSG00000065183.16	WDR3	3	10.5322	-0.0991289	0.227657	1
ENSG00000140497.16	SCAMP2	7	24.9233	-0.228014	0.22768	1
ENSG00000211695.2	TRGV9	1	2.62512	-0.16396	0.227693	1
ENSG00000262943.7	ALOX12P2	1	2.02724	0.211445	0.22772	1
ENSG00000116898.12	MRPS15	3	14.3786	-0.162357	0.227753	1
ENSG00000165118.15	C9orf64	2	9.52517	-0.0562711	0.227802	1
ENSG00000165097.15	KDM1B	3	10.9047	-0.154421	0.227978	1
ENSG00000184887.13	BTBD6	4	19.1181	-0.126982	0.228269	1
ENSG00000111670.16	GNPTAB	5	15.7356	0.186575	0.228285	1
ENSG00000149948.13	HMGA2	1	1.95483	0.373021	0.228383	1
ENSG00000205710.4	C17orf107	1	2.83253	-0.461203	0.228399	1
ENSG00000111752.11	PHC1	4	17.0629	0.036122	0.228412	1
ENSG00000115685.15	PPP1R7	9	38.0535	0.0684424	0.228477	1
ENSG00000188643.11	S100A16	4	19.7812	-0.155651	0.228572	1
ENSG00000254634.4	SMG1P6	1	1.67601	-0.0445119	0.228844	1
ENSG00000103066.13	PLA2G15	9	27.6099	0.0984887	0.228981	1
ENSG00000176476.9	SGF29	4	13.6482	0.0163603	0.229095	1
ENSG00000196368.5	NUDT11	1	2.83849	0.310873	0.229148	1
ENSG00000260456.6	C16orf95	3	5.819	0.153764	0.230182	1
ENSG00000050327.15	ARHGEF5	3	11.4638	0.00628513	0.230372	1
ENSG00000101337.15	TM9SF4	3	14.8136	0.0246679	0.230664	1
ENSG00000126457.21	PRMT1	10	34.9725	-0.0613821	0.230704	1
ENSG00000149531.15	FRG1BP	1	4.21653	-0.19893	0.230743	1
ENSG00000120158.12	RCL1	4	14.0885	0.0512066	0.230808	1
ENSG00000102271.14	KLHL4	1	2.9186	0.0614713	0.230873	1
ENSG00000173588.14	CEP83	4	11.9684	-0.0278559	0.230875	1
ENSG00000183662.11	FAM19A1	1	1.60112	0.581694	0.23096	1
ENSG00000179532.12	DNHD1	11	35.1735	-0.0729245	0.231292	1
ENSG00000164088.18	PPM1M	6	25.5318	-0.0526075	0.231739	1
ENSG00000107562.16	CXCL12	4	23.2453	-0.0783967	0.231841	1
ENSG00000130881.14	LRP3	4	15.9872	-0.0288875	0.231895	1
ENSG00000170500.12	LONRF2	1	5.5634	0.122535	0.232003	1
ENSG00000154175.17	ABI3BP	8	29.9715	0.129798	0.232048	1
ENSG00000197183.14	NOL4L	2	9.81339	-0.0790873	0.232094	1
ENSG00000157353.17	FUK	9	27.6895	0.146754	0.232098	1
ENSG00000160791.13	CCR5	1	4.47541	0.308603	0.232142	1
ENSG00000071073.13	MGAT4A	2	10.9141	0.00542063	0.232232	1
ENSG00000117154.12	IGSF21	1	2.52496	0.0592323	0.232861	1
ENSG00000104957.14	CCDC130	10	33.6371	-0.14745	0.232882	1
ENSG00000124249.7	KCNK15	1	3.71193	-0.284967	0.233138	1
ENSG00000115484.15	CCT4	1	7.64469	-0.123129	0.233181	1
ENSG00000006210.7	CX3CL1	3	14.4003	-0.0918473	0.233247	1
ENSG00000101473.17	ACOT8	8	24.5246	-0.0177333	0.233283	1
ENSG00000081913.14	PHLPP1	2	8.18481	0.035294	0.23335	1
ENSG00000173120.15	KDM2A	7	31.5115	-0.0987185	0.233465	1
ENSG00000105122.13	RASAL3	2	7.01198	0.0184919	0.233486	1
ENSG00000174021.11	GNG5	3	11.2158	-0.159957	0.23354	1
ENSG00000161513.12	FDXR	5	11.2353	0.110391	0.233749	1
ENSG00000166902.5	MRPL16	4	14.2111	-0.200366	0.233796	1
ENSG00000100191.5	SLC5A4	1	3.66943	0.0239877	0.233914	1
ENSG00000137364.5	TPMT	1	5.83346	0.165392	0.233944	1
ENSG00000134121.10	CHL1	3	13.551	0.15333	0.233959	1
ENSG00000069248.12	NUP133	3	13.0719	0.0691087	0.234209	1
ENSG00000173040.13	EVC2	1	4.76613	0.0829325	0.234218	1
ENSG00000255459.1	AC105233.3	1	2.55852	-0.205228	0.234365	1
ENSG00000276087.2	AC008073.3	1	2.49397	0.325462	0.234461	1
ENSG00000196876.15	SCN8A	1	3.98813	0.042954	0.234793	1
ENSG00000109610.6	SOD3	1	7.50714	-0.203633	0.234996	1
ENSG00000101474.12	APMAP	2	12.3218	-0.0527352	0.235194	1
ENSG00000119673.14	ACOT2	4	20.5907	-0.199523	0.235247	1
ENSG00000251378.1	AC096582.2	1	1.72514	0.529686	0.235329	1
ENSG00000038945.15	MSR1	5	19.6704	0.433491	0.235353	1
ENSG00000151388.11	ADAMTS12	2	10.9334	-0.0651455	0.235397	1
ENSG00000228463.10	AP006222.1	3	11.1626	-0.220598	0.235459	1
ENSG00000162236.11	STX5	5	20.8944	-0.0845244	0.235621	1
ENSG00000198198.16	SZT2	13	55.7787	-0.106242	0.235637	1
ENSG00000159214.13	CCDC24	4	9.62006	0.113941	0.235696	1
ENSG00000104524.14	PYCR3	2	4.83245	0.164699	0.235837	1
ENSG00000254445.1	HSPB2-C11orf52	1	2.98704	-0.12963	0.235914	1
ENSG00000241134.3	BET1P1	1	1.99183	-0.483967	0.236212	1
ENSG00000198231.13	DDX42	8	38.0008	-0.0319974	0.236296	1
ENSG00000269332.5	GOLGA2P9	1	2.94712	0.586813	0.236802	1
ENSG00000231084.2	RPL22P24	1	1.70667	0.366504	0.236965	1
ENSG00000160695.14	VPS11	4	16.9742	-0.0648957	0.237025	1
ENSG00000181690.8	PLAG1	1	4.29147	0.145592	0.237056	1
ENSG00000105404.11	RABAC1	3	11.7615	-0.545887	0.237091	1
ENSG00000253203.6	GUSBP3	1	1.96844	0.593751	0.237097	1
ENSG00000130723.20	PRRC2B	10	50.1256	0.0308125	0.23731	1
ENSG00000086102.19	NFX1	4	20.8211	0.040782	0.237383	1
ENSG00000213973.9	ZNF99	1	2.84698	0.418599	0.237465	1
ENSG00000116871.15	MAP7D1	10	48.8442	-0.209699	0.237573	1
ENSG00000054523.17	KIF1B	4	19.7882	0.0183966	0.237741	1
ENSG00000152495.11	CAMK4	1	3.51077	0.0688388	0.237872	1
ENSG00000170276.6	HSPB2	1	6.65998	-0.158167	0.238049	1
ENSG00000117152.13	RGS4	1	2.30251	-0.284928	0.238168	1
ENSG00000240399.1	AC004801.2	1	2.18674	-0.298324	0.238189	1
ENSG00000169083.16	AR	3	16.7404	-0.0588772	0.238289	1
ENSG00000162194.12	LBHD1	3	9.67749	-0.23065	0.238349	1
ENSG00000117519.16	CNN3	5	21.4089	-0.132131	0.238364	1
ENSG00000186564.5	FOXD2	1	2.71087	0.31885	0.238457	1
ENSG00000130177.16	CDC16	9	40.9373	-0.034119	0.238756	1
ENSG00000169330.8	MINAR1	1	1.54409	0.235435	0.238975	1
ENSG00000102978.13	POLR2C	5	21.3834	0.0845544	0.238987	1
ENSG00000214944.9	ARHGEF28	8	27.9614	-0.108132	0.239012	1
ENSG00000163154.6	TNFAIP8L2	1	4.16519	0.248126	0.239041	1
ENSG00000159685.10	CHCHD6	4	10.5145	-0.143596	0.239084	1
ENSG00000049769.13	PPP1R3F	4	9.45176	-0.367927	0.239169	1
ENSG00000112139.16	MDGA1	4	13.4021	0.103459	0.239349	1
ENSG00000157653.11	C9orf43	1	2.15418	0.215694	0.239437	1
ENSG00000131747.15	TOP2A	1	3.64399	-0.322477	0.239578	1
ENSG00000204248.10	COL11A2	1	2.50147	-0.27035	0.239613	1
ENSG00000272400.1	AC103810.9	1	2.09947	0.41148	0.239862	1
ENSG00000081041.9	CXCL2	2	4.89243	-0.700859	0.240064	1
ENSG00000171402.15	XAGE3	1	1.83312	0.518067	0.240154	1
ENSG00000116774.12	OLFML3	4	21.1432	-0.176111	0.240416	1
ENSG00000158201.10	ABHD3	4	16.0365	0.00733144	0.240479	1
ENSG00000233690.1	EBAG9P1	1	1.93027	0.370078	0.240611	1
ENSG00000132357.14	CARD6	2	9.27448	0.122002	0.240861	1
ENSG00000163399.16	ATP1A1	6	26.0617	0.0897263	0.241006	1
ENSG00000152556.17	PFKM	8	25.5684	-0.158485	0.24118	1
ENSG00000083290.20	ULK2	2	12.1436	0.0890737	0.241213	1
ENSG00000166145.14	SPINT1	2	4.16852	-0.488666	0.241251	1
ENSG00000181588.16	MEX3D	1	5.19543	-0.00173737	0.241258	1
ENSG00000141429.13	GALNT1	3	12.4297	-0.109949	0.241272	1
ENSG00000204595.1	DPRX	1	1.87506	0.273756	0.241308	1
ENSG00000255203.1	OR7E2P	1	1.60283	0.569756	0.241407	1
ENSG00000152475.7	ZNF837	1	2.28794	-0.34848	0.241479	1
ENSG00000272645.3	GTF2IP20	2	10.3624	0.102318	0.241618	1
ENSG00000085832.17	EPS15	3	15.5963	0.061253	0.241638	1
ENSG00000198382.9	UVRAG	7	26.7449	-0.0891144	0.24203	1
ENSG00000173852.14	DPY19L1	1	6.20746	0.0465039	0.242133	1
ENSG00000105676.14	ARMC6	4	14.3236	-0.252545	0.242178	1
ENSG00000083097.14	DOP1A	4	14.236	0.0221351	0.242182	1
ENSG00000100462.16	PRMT5	7	21.7196	0.00731417	0.242318	1
ENSG00000216906.2	AL355312.1	1	2.65666	0.396286	0.242344	1
ENSG00000164169.13	PRMT9	3	11.9991	-0.159226	0.242409	1
ENSG00000198691.13	ABCA4	2	4.37977	0.409369	0.242522	1
ENSG00000179399.15	GPC5	1	2.48764	0.043293	0.24255	1
ENSG00000264176.1	MAGOH2P	2	5.58401	0.266655	0.242558	1
ENSG00000174137.12	FAM53A	1	2.00489	0.266195	0.242595	1
ENSG00000241218.1	AC063944.2	1	1.70797	0.394357	0.242655	1
ENSG00000224689.9	ZNF812P	2	4.31294	0.0412499	0.242684	1
ENSG00000137522.18	RNF121	9	19.9975	0.0436368	0.242769	1
ENSG00000123975.5	CKS2	1	3.71718	0.337581	0.243529	1
ENSG00000069493.15	CLEC2D	6	18.3534	-0.00126453	0.243581	1
ENSG00000231588.1	SHQ1P1	1	2.66083	0.188224	0.243741	1
ENSG00000102445.18	RUBCNL	3	5.30736	0.000992728	0.243794	1
ENSG00000121039.10	RDH10	3	12.9215	0.068266	0.24388	1
ENSG00000236829.9	Z97634.1	2	5.89264	0.129771	0.244085	1
ENSG00000142409.6	ZNF787	1	4.99931	-0.188143	0.244126	1
ENSG00000172243.17	CLEC7A	3	10.9752	0.168236	0.244266	1
ENSG00000048028.11	USP28	3	11.8971	0.0411875	0.244339	1
ENSG00000276547.1	PCDHGB5	2	8.58507	0.108426	0.244354	1
ENSG00000119862.13	LGALSL	2	9.89132	0.0214036	0.244411	1
ENSG00000188163.8	FAM166A	2	5.05975	-0.201263	0.244471	1
ENSG00000172936.14	MYD88	4	18.2013	-0.146299	0.244515	1
ENSG00000178726.6	THBD	1	5.89838	0.0181329	0.244575	1
ENSG00000114268.12	PFKFB4	1	3.83749	0.232253	0.244817	1
ENSG00000137441.8	FGFBP2	1	5.45185	0.165219	0.244932	1
ENSG00000143258.16	USP21	6	23.73	-0.176146	0.244939	1
ENSG00000176108.9	CHMP6	3	9.38296	-0.400645	0.245007	1
ENSG00000164073.10	MFSD8	7	22.5995	0.154249	0.245164	1
ENSG00000078399.18	HOXA9	3	11.4588	-0.238952	0.245348	1
ENSG00000157637.13	SLC38A10	7	33.5582	-0.171948	0.245403	1
ENSG00000160710.16	ADAR	12	44.7251	-0.00595014	0.245507	1
ENSG00000152822.14	GRM1	1	1.47339	0.315232	0.245548	1
ENSG00000135837.16	CEP350	2	10.5716	0.134173	0.24558	1
ENSG00000170379.20	TCAF2	1	4.73097	0.129914	0.24558	1
ENSG00000087589.16	CASS4	2	5.39434	0.133559	0.245972	1
ENSG00000176171.11	BNIP3	4	22.4077	-0.0831965	0.246067	1
ENSG00000141540.11	TTYH2	2	9.69165	-0.174922	0.246099	1
ENSG00000155530.3	LRGUK	1	2.60404	-0.149005	0.246161	1
ENSG00000101911.12	PRPS2	1	5.84736	0.120162	0.246249	1
ENSG00000115421.13	PAPOLG	3	12.451	-0.070455	0.246272	1
ENSG00000126391.14	FRMD8	3	12.8373	-0.220399	0.24631	1
ENSG00000127377.9	CRYGN	1	1.60431	-0.311558	0.246319	1
ENSG00000149485.18	FADS1	3	11.0385	-0.601722	0.246362	1
ENSG00000136937.13	NCBP1	2	10.3738	0.052391	0.246449	1
ENSG00000072958.8	AP1M1	8	31.2894	-0.123296	0.24648	1
ENSG00000183785.15	TUBA8	5	16.4489	-0.102476	0.246716	1
ENSG00000143294.15	PRCC	5	19.228	-0.224316	0.246717	1
ENSG00000218336.9	TENM3	2	10.3548	0.150693	0.246749	1
ENSG00000108774.14	RAB5C	8	25.2173	-0.165037	0.246929	1
ENSG00000243566.6	UPK3B	1	1.60082	-0.40599	0.246936	1
ENSG00000116237.16	ICMT	3	15.4977	-0.0120979	0.247029	1
ENSG00000125812.16	GZF1	1	5.82276	0.019294	0.247067	1
ENSG00000159267.14	HLCS	2	9.84571	0.0138349	0.24719	1
ENSG00000129675.16	ARHGEF6	3	18.3916	0.0225908	0.247242	1
ENSG00000160752.14	FDPS	15	56.5856	-0.14294	0.247418	1
ENSG00000186665.9	C17orf58	4	13.0296	-0.012478	0.247453	1
ENSG00000214369.2	AC009967.1	1	1.57269	0.615147	0.247606	1
ENSG00000114251.14	WNT5A	1	2.96008	-0.0546523	0.24768	1
ENSG00000143815.15	LBR	4	18.6911	0.0172946	0.247681	1
ENSG00000117308.15	GALE	7	18.4003	-0.069637	0.247891	1
ENSG00000136457.10	CHAD	2	5.81519	0.0917959	0.247928	1
ENSG00000235946.1	AC234783.1	1	2.42943	-0.564149	0.247967	1
ENSG00000176788.9	BASP1	2	8.98941	0.0760109	0.248438	1
ENSG00000150722.10	PPP1R1C	1	1.52496	0.191958	0.24863	1
ENSG00000118492.17	ADGB	1	3.54677	0.189419	0.248897	1
ENSG00000072840.13	EVC	1	6.42374	-0.0160794	0.249063	1
ENSG00000185745.10	IFIT1	2	11.601	0.133129	0.249262	1
ENSG00000260097.2	SPDYE6	1	3.91926	0.704086	0.249314	1
ENSG00000138079.13	SLC3A1	1	1.37065	0.343025	0.249369	1
ENSG00000232843.2	SNX18P2	1	2.03224	0.0224669	0.249595	1
ENSG00000163539.17	CLASP2	11	34.855	0.0722223	0.249635	1
ENSG00000271225.1	BNIP3P4	1	1.54952	0.47152	0.249902	1
ENSG00000266524.3	GDF10	1	5.26141	-0.164566	0.249978	1
ENSG00000151498.11	ACAD8	8	27.2558	-0.0623252	0.249992	1
ENSG00000204922.5	UQCC3	2	8.22764	-0.248579	0.250225	1
ENSG00000133059.17	DSTYK	2	10.7887	-0.00138492	0.250265	1
ENSG00000138101.18	DTNB	5	10.8257	-0.110451	0.250441	1
ENSG00000175198.17	PCCA	8	25.5417	-0.0328489	0.2506	1
ENSG00000172476.4	RAB40A	2	4.39831	0.269319	0.25078	1
ENSG00000150527.17	MIA2	10	34.2018	0.030376	0.250952	1
ENSG00000106351.13	AGFG2	5	17.9447	-0.277946	0.250984	1
ENSG00000178209.15	PLEC	10	46.1212	0.00182926	0.251293	1
ENSG00000129450.8	SIGLEC9	2	6.15682	0.291963	0.251388	1
ENSG00000157617.17	C2CD2	7	30.3319	0.154969	0.2516	1
ENSG00000133477.17	FAM83F	2	8.03921	0.312101	0.251623	1
ENSG00000130508.11	PXDN	7	24.7988	-0.028472	0.251664	1
ENSG00000121053.6	EPX	1	2.63539	0.397908	0.251691	1
ENSG00000236279.7	CLEC2L	2	4.1066	-0.402311	0.251728	1
ENSG00000206120.11	EGFEM1P	1	1.96305	0.0213723	0.251765	1
ENSG00000275688.4	CCL15-CCL14	1	3.57373	-0.0635027	0.251836	1
ENSG00000136522.13	MRPL47	2	10.0465	-0.0613388	0.252215	1
ENSG00000184985.16	SORCS2	2	4.74348	0.208494	0.252256	1
ENSG00000167995.16	BEST1	6	18.2084	-0.0880685	0.25226	1
ENSG00000127663.15	KDM4B	6	25.6369	0.0139969	0.252405	1
ENSG00000184838.15	PRR16	4	7.51245	-0.0344641	0.252519	1
ENSG00000142875.19	PRKACB	6	23.0853	0.167908	0.252615	1
ENSG00000179546.4	HTR1D	1	1.6262	-0.621901	0.25294	1
ENSG00000068024.16	HDAC4	4	13.7004	0.131957	0.253044	1
ENSG00000104343.20	UBE2W	4	17.6558	0.115208	0.253247	1
ENSG00000173988.12	LRRC63	1	1.60378	-0.0171135	0.25327	1
ENSG00000119402.17	FBXW2	5	19.4012	-0.0982884	0.2534	1
ENSG00000176438.12	SYNE3	4	17.4908	0.0544328	0.253404	1
ENSG00000109061.10	MYH1	1	5.76516	-0.2971	0.253431	1
ENSG00000169710.9	FASN	8	34.1041	-0.467333	0.253484	1
ENSG00000267419.2	AC011477.1	2	8.14666	0.184549	0.253612	1
ENSG00000103196.12	CRISPLD2	2	10.6254	0.0313462	0.253752	1
ENSG00000155099.8	PIP4P2	3	11.519	-0.134053	0.253782	1
ENSG00000196220.16	SRGAP3	4	11.7103	-0.0544775	0.253906	1
ENSG00000172061.8	LRRC15	1	1.57746	0.161545	0.253931	1
ENSG00000133069.17	TMCC2	2	4.92951	0.0265785	0.25405	1
ENSG00000151164.18	RAD9B	2	4.7309	-0.344326	0.254097	1
ENSG00000072506.12	HSD17B10	3	12.6733	-0.0451912	0.254219	1
ENSG00000178922.16	HYI	8	26.0823	-0.13214	0.254271	1
ENSG00000251000.1	AC008592.3	1	1.53585	-0.495621	0.2543	1
ENSG00000082213.18	C5orf22	4	14.6905	0.100453	0.254348	1
ENSG00000130684.14	ZNF337	2	12.3547	0.0112427	0.254356	1
ENSG00000177556.12	ATOX1	4	15.0558	0.146418	0.254526	1
ENSG00000179008.9	C14orf39	2	4.48359	-0.420425	0.254527	1
ENSG00000012211.13	PRICKLE3	4	11.4772	-0.0994502	0.254551	1
ENSG00000211677.2	IGLC2	1	3.65688	-0.300736	0.254563	1
ENSG00000005471.17	ABCB4	3	6.44514	0.0262973	0.25463	1
ENSG00000166321.14	NUDT13	6	16.4766	0.151256	0.254664	1
ENSG00000178537.10	SLC25A20	4	13.8064	-0.131343	0.254805	1
ENSG00000118263.15	KLF7	2	12.4993	0.0893999	0.254817	1
ENSG00000173011.12	TADA2B	3	11.9595	-0.0718244	0.25483	1
ENSG00000255836.1	AC131206.1	1	2.62706	0.308934	0.254848	1
ENSG00000176248.9	ANAPC2	5	23.7418	-0.20926	0.254976	1
ENSG00000121621.7	KIF18A	2	3.63652	0.406532	0.255328	1
ENSG00000184524.6	CEND1	1	2.09964	0.473865	0.255351	1
ENSG00000223547.10	ZNF844	1	5.85931	0.23987	0.255455	1
ENSG00000138780.14	GSTCD	3	10.2133	-0.0479246	0.255508	1
ENSG00000164754.14	RAD21	4	17.3674	0.115721	0.255604	1
ENSG00000073536.18	NLE1	5	16.6687	-0.137552	0.255737	1
ENSG00000111181.12	SLC6A12	1	1.15925	0.409398	0.255829	1
ENSG00000166340.17	TPP1	12	42.8037	0.00450464	0.256114	1
ENSG00000088367.22	EPB41L1	15	65.9161	-0.430316	0.256198	1
ENSG00000157110.16	RBPMS	14	62.4816	-0.102743	0.256232	1
ENSG00000013288.8	MAN2B2	2	13.3127	-0.101485	0.256378	1
ENSG00000224769.1	MUC20P1	1	2.71284	-0.348454	0.256672	1
ENSG00000118200.14	CAMSAP2	2	11.558	0.0884863	0.256948	1
ENSG00000168890.14	TMEM150A	9	28.3546	-0.0672716	0.256998	1
ENSG00000152413.14	HOMER1	1	3.51736	0.0632275	0.257043	1
ENSG00000143256.5	PFDN2	2	9.43517	-0.128225	0.257048	1
ENSG00000113070.8	HBEGF	1	4.77531	-0.336661	0.257281	1
ENSG00000107821.14	KAZALD1	4	11.7186	-0.2823	0.257408	1
ENSG00000163166.15	IWS1	3	12.3785	-0.087879	0.257425	1
ENSG00000136878.13	USP20	3	14.9303	-0.0196468	0.257546	1
ENSG00000247627.2	MTND4P12	1	3.33672	0.334729	0.257666	1
ENSG00000171320.14	ESCO2	2	4.99288	0.288112	0.257699	1
ENSG00000258472.8	AC005726.1	1	3.84925	-0.303316	0.257992	1
ENSG00000114771.14	AADAC	2	10.7427	0.125098	0.258057	1
ENSG00000172367.16	PDZD3	3	4.44197	-0.0283553	0.25823	1
ENSG00000174791.11	RIN1	3	6.96374	-0.489077	0.258332	1
ENSG00000229754.1	CXCR2P1	1	3.01096	0.604471	0.258407	1
ENSG00000282995.1	FRG1EP	1	1.32893	0.493629	0.258681	1
ENSG00000178921.14	PFAS	5	16.2964	0.0639084	0.258721	1
ENSG00000100427.15	MLC1	1	1.88324	-0.387651	0.258792	1
ENSG00000237437.1	ASS1P12	1	2.08139	-0.413079	0.258793	1
ENSG00000177453.7	NIM1K	2	2.91195	-0.198144	0.258953	1
ENSG00000161981.10	SNRNP25	3	9.79597	0.0148049	0.25899	1
ENSG00000141034.9	GID4	1	6.71407	0.0802109	0.259026	1
ENSG00000075975.16	MKRN2	2	9.45574	-0.0246023	0.259053	1
ENSG00000176244.7	ACBD7	1	3.84469	-0.163769	0.259198	1
ENSG00000102763.18	VWA8	2	8.60402	0.0747785	0.259237	1
ENSG00000149548.15	CCDC15	2	6.77451	-0.282305	0.259262	1
ENSG00000214700.5	C12orf71	1	1.57786	-0.276471	0.259284	1
ENSG00000182885.17	ADGRG3	1	1.95355	0.298804	0.259337	1
ENSG00000254509.1	AP000866.3	1	1.5704	-0.171741	0.259343	1
ENSG00000137168.8	PPIL1	2	7.31601	-0.170796	0.259347	1
ENSG00000099783.12	HNRNPM	13	50.4132	-0.21874	0.259434	1
ENSG00000160307.10	S100B	3	18.4135	0.00612028	0.259844	1
ENSG00000187792.5	ZNF70	1	5.50764	0.242328	0.260383	1
ENSG00000163815.6	CLEC3B	2	10.9088	-0.273128	0.260392	1
ENSG00000166451.13	CENPN	4	8.64226	-0.154726	0.260465	1
ENSG00000164946.19	FREM1	8	24.4831	0.0102407	0.260473	1
ENSG00000142677.4	IL22RA1	1	1.70732	0.264657	0.260636	1
ENSG00000232871.8	SEC1P	1	2.52563	0.351878	0.260727	1
ENSG00000163357.10	DCST1	2	4.72506	0.0845717	0.26075	1
ENSG00000169715.14	MT1E	3	9.94512	0.17092	0.260791	1
ENSG00000142186.17	SCYL1	10	35.3657	-0.19829	0.260829	1
ENSG00000158869.11	FCER1G	3	12.2948	0.25882	0.260876	1
ENSG00000261221.3	ZNF865	1	4.9366	-0.203119	0.260891	1
ENSG00000169856.8	ONECUT1	1	1.73026	0.526669	0.260906	1
ENSG00000171860.4	C3AR1	1	5.83051	0.222352	0.261022	1
ENSG00000008323.15	PLEKHG6	5	23.8548	-0.16418	0.261381	1
ENSG00000164828.18	SUN1	18	74.5296	0.0460612	0.261387	1
ENSG00000161609.10	CCDC155	1	1.81781	0.0513078	0.261422	1
ENSG00000122862.5	SRGN	2	10.4772	0.156193	0.261711	1
ENSG00000104341.16	LAPTM4B	2	6.9324	-0.1681	0.261889	1
ENSG00000188342.12	GTF2F2	1	5.81769	-0.146215	0.262004	1
ENSG00000131508.16	UBE2D2	5	20.4017	-0.021843	0.262032	1
ENSG00000100504.17	PYGL	6	26.5652	-0.193536	0.26206	1
ENSG00000214447.4	FAM187A	1	2.17296	-0.316527	0.262238	1
ENSG00000120509.10	PDZD11	3	12.9574	0.0410099	0.262277	1
ENSG00000186529.16	CYP4F3	1	3.20625	0.435758	0.262497	1
ENSG00000146411.5	SLC2A12	1	2.3366	0.535104	0.262562	1
ENSG00000051382.8	PIK3CB	7	25.8055	0.106693	0.262617	1
ENSG00000227191.8	TRGC2	1	2.88765	0.207654	0.262739	1
ENSG00000267120.3	AD000671.2	1	3.0009	0.301396	0.262745	1
ENSG00000099795.7	NDUFB7	1	7.08063	-0.352355	0.262896	1
ENSG00000155903.11	RASA2	1	6.29904	0.160726	0.263146	1
ENSG00000197046.11	SIGLEC15	1	3.42178	0.412673	0.263174	1
ENSG00000153157.13	SYCP2L	1	3.21864	-0.135543	0.263279	1
ENSG00000265916.1	AC015818.6	1	2.6456	0.0655747	0.263418	1
ENSG00000016402.13	IL20RA	2	2.60655	0.0923126	0.263852	1
ENSG00000116786.13	PLEKHM2	4	18.3422	-0.0632022	0.26397	1
ENSG00000105219.10	CNTD2	1	1.98299	-0.467011	0.264058	1
ENSG00000149573.9	MPZL2	3	7.675	-0.265472	0.264126	1
ENSG00000172500.12	FIBP	7	22.3228	-0.0897135	0.264134	1
ENSG00000151729.11	SLC25A4	2	11.9208	-0.198257	0.26439	1
ENSG00000253873.6	PCDHGA11	2	7.73133	-0.0188561	0.264422	1
ENSG00000162391.12	FAM151A	1	2.43574	0.0611082	0.264433	1
ENSG00000125170.11	DOK4	4	13.7787	0.0655757	0.26473	1
ENSG00000153898.13	MCOLN2	1	3.3367	-0.0501646	0.264971	1
ENSG00000197254.4	AP000445.1	1	4.16594	-0.257094	0.265367	1
ENSG00000170632.14	ARMC10	6	20.6101	0.0542678	0.265538	1
ENSG00000102575.11	ACP5	6	18.5719	0.490205	0.265556	1
ENSG00000167851.14	CD300A	5	14.1133	0.322619	0.265615	1
ENSG00000146094.14	DOK3	5	12.523	0.0879799	0.265651	1
ENSG00000131089.15	ARHGEF9	8	28.8845	-0.00914281	0.265807	1
ENSG00000149218.5	ENDOD1	1	6.70827	0.0848487	0.266176	1
ENSG00000106400.12	ZNHIT1	3	18.1996	-0.47355	0.266487	1
ENSG00000198853.12	RUSC2	2	12.8095	-0.0936156	0.266557	1
ENSG00000176383.9	B3GNT4	2	4.51757	-0.47172	0.266744	1
ENSG00000183185.9	GABRR3	1	2.28182	-0.382112	0.267012	1
ENSG00000283632.2	EXOC3L2	1	4.41592	-0.134886	0.26702	1
ENSG00000100060.17	MFNG	8	25.1449	-0.0416269	0.26705	1
ENSG00000023171.18	GRAMD1B	1	3.08319	-0.0490244	0.26727	1
ENSG00000102699.6	PARP4	1	7.3011	0.0192184	0.267273	1
ENSG00000165091.17	TMC1	2	4.89206	-0.253699	0.267339	1
ENSG00000122140.11	MRPS2	5	15.9109	-0.177286	0.267455	1
ENSG00000120256.10	LRP11	2	10.2995	0.129156	0.267472	1
ENSG00000108039.18	XPNPEP1	7	24.4976	-0.0432515	0.267495	1
ENSG00000137218.10	FRS3	3	9.54081	-0.0165198	0.267979	1
ENSG00000178397.13	FAM220A	1	4.04487	-0.509106	0.2681	1
ENSG00000164466.13	SFXN1	2	8.00515	0.0814884	0.26816	1
ENSG00000181804.15	SLC9A9	3	9.61047	0.129152	0.268295	1
ENSG00000132793.11	LPIN3	4	18.714	0.0842375	0.268362	1
ENSG00000186399.10	GOLGA8R	2	5.33601	0.298205	0.268468	1
ENSG00000163806.16	SPDYA	2	4.94401	0.137834	0.268489	1
ENSG00000179950.13	PUF60	11	35.0561	-0.119242	0.26868	1
ENSG00000100312.10	ACR	2	4.33754	-0.300649	0.268725	1
ENSG00000166510.14	CCDC68	1	5.34351	-0.114498	0.268751	1
ENSG00000142609.18	CFAP74	2	4.67714	0.208181	0.269046	1
ENSG00000139579.13	NABP2	6	20.4316	-0.138608	0.269075	1
ENSG00000196214.11	ZNF766	3	12.8294	0.114987	0.269145	1
ENSG00000066117.14	SMARCD1	9	31.4273	-0.129321	0.269339	1
ENSG00000163464.7	CXCR1	1	3.60584	0.841089	0.269724	1
ENSG00000147687.19	TATDN1	12	33.9508	0.12491	0.269761	1
ENSG00000251491.2	OR7E28P	1	3.10299	0.209597	0.269835	1
ENSG00000203724.11	C1orf53	1	1.65637	-0.396536	0.270103	1
ENSG00000082458.12	DLG3	2	7.82324	-0.0882202	0.270183	1
ENSG00000074527.12	NTN4	2	10.7254	-0.22803	0.270264	1
ENSG00000212864.3	RNF208	1	3.46274	-0.261849	0.270305	1
ENSG00000115053.16	NCL	6	30.9742	-0.178733	0.270321	1
ENSG00000077782.20	FGFR1	21	84.1739	-0.0962072	0.270338	1
ENSG00000141433.13	ADCYAP1	1	1.45598	-0.658096	0.270509	1
ENSG00000169413.3	RNASE6	1	5.02502	0.251793	0.270531	1
ENSG00000179562.3	GCC1	1	6.26843	0.0924278	0.270787	1
ENSG00000131730.16	CKMT2	5	15.5841	0.00189651	0.270804	1
ENSG00000188803.14	SHISA6	2	4.34485	0.225026	0.270807	1
ENSG00000187944.2	C2orf66	1	2.26685	0.392719	0.270837	1
ENSG00000228278.4	ORM2	1	1.86298	0.429921	0.270922	1
ENSG00000075426.12	FOSL2	3	17.6806	0.123286	0.270948	1
ENSG00000078804.13	TP53INP2	2	11.693	-0.209933	0.271017	1
ENSG00000133661.16	SFTPD	2	4.29806	0.0368564	0.271165	1
ENSG00000154639.19	CXADR	1	2.59729	0.00585743	0.271278	1
ENSG00000080561.13	MID2	3	10.2015	0.188248	0.271426	1
ENSG00000198574.6	SH2D1B	1	3.01342	0.409213	0.271449	1
ENSG00000126947.12	ARMCX1	1	7.01061	0.10342	0.271468	1
ENSG00000268884.1	AC010323.2	1	1.54063	0.391595	0.271846	1
ENSG00000157551.19	KCNJ15	3	7.32565	0.180959	0.271873	1
ENSG00000221818.9	EBF2	2	9.4754	-0.1621	0.272068	1
ENSG00000120149.9	MSX2	1	2.70345	-0.156128	0.272162	1
ENSG00000101892.12	ATP1B4	1	1.49514	0.489584	0.272251	1
ENSG00000156738.17	MS4A1	2	3.18868	0.0456935	0.272642	1
ENSG00000151503.12	NCAPD3	3	11.4001	0.0234424	0.272667	1
ENSG00000220614.1	AL583834.1	1	1.9284	0.422056	0.272874	1
ENSG00000134852.15	CLOCK	2	10.7203	-0.121603	0.272981	1
ENSG00000129757.13	CDKN1C	2	7.57715	-0.940352	0.273333	1
ENSG00000105499.14	PLA2G4C	6	16.2514	0.0376875	0.27338	1
ENSG00000118298.12	CA14	1	2.19762	-0.184838	0.273596	1
ENSG00000089902.10	RCOR1	1	6.63715	0.14028	0.273664	1
ENSG00000223656.1	HMGB3P10	1	3.26762	-0.329742	0.273812	1
ENSG00000196632.10	WNK3	1	2.90891	-0.0354777	0.273825	1
ENSG00000196470.12	SIAH1	4	17.6743	-0.0251399	0.273933	1
ENSG00000130558.19	OLFM1	5	16.6587	-0.199524	0.273979	1
ENSG00000101224.17	CDC25B	5	21.0529	-0.123476	0.274034	1
ENSG00000167085.11	PHB	6	25.8771	0.0105572	0.274169	1
ENSG00000232040.3	ZBED9	1	2.2623	-0.0864663	0.274178	1
ENSG00000116096.6	SPR	1	5.86973	-0.00527929	0.274373	1
ENSG00000138463.9	SLC49A4	2	9.89628	0.0734639	0.274578	1
ENSG00000138660.11	AP1AR	3	10.1132	0.0206374	0.274722	1
ENSG00000060749.15	QSER1	1	6.6098	0.157009	0.27475	1
ENSG00000213413.2	PVRIG	2	4.87788	0.127199	0.27494	1
ENSG00000166845.15	C18orf54	2	7.78094	0.220447	0.275022	1
ENSG00000246922.8	UBAP1L	2	8.35374	0.0854055	0.27505	1
ENSG00000137672.13	TRPC6	3	9.24728	-0.176322	0.275052	1
ENSG00000081721.11	DUSP12	4	13.2236	-0.1559	0.275137	1
ENSG00000118096.7	IFT46	5	18.8275	-0.033713	0.275287	1
ENSG00000211454.14	AKR7L	1	3.61176	-0.189772	0.275597	1
ENSG00000258984.5	UBE2F-SCLY	1	1.07873	-0.318382	0.275713	1
ENSG00000054277.14	OPN3	3	9.74371	0.139561	0.275989	1
ENSG00000223573.7	TINCR	1	2.38329	0.00609086	0.276115	1
ENSG00000158864.12	NDUFS2	11	43.4942	-0.214975	0.276284	1
ENSG00000152422.15	XRCC4	3	10.323	-0.00980526	0.276353	1
ENSG00000110514.19	MADD	9	38.4691	-0.0184084	0.276381	1
ENSG00000226742.4	HSBP1L1	5	16.8289	0.00436811	0.27644	1
ENSG00000183091.19	NEB	3	6.82173	0.0865898	0.276555	1
ENSG00000120328.6	PCDHB12	1	4.26222	-0.141143	0.276616	1
ENSG00000185019.17	UBOX5	2	10.7168	0.0165268	0.276676	1
ENSG00000146067.16	FAM193B	17	59.7739	-0.117584	0.27676	1
ENSG00000183549.10	ACSM5	5	23.2399	0.10004	0.276778	1
ENSG00000204366.3	ZBTB12	1	2.49345	-0.021501	0.276958	1
ENSG00000198001.13	IRAK4	6	20.126	0.0383515	0.27701	1
ENSG00000188021.8	UBQLN2	1	6.67333	0.0195544	0.277019	1
ENSG00000110427.15	KIAA1549L	1	4.23486	0.117743	0.277041	1
ENSG00000158079.16	PTPDC1	3	11.6324	0.123413	0.277404	1
ENSG00000171105.14	INSR	3	15.6202	0.176754	0.277554	1
ENSG00000217648.1	AL136116.3	1	3.52061	0.169378	0.277772	1
ENSG00000176209.11	SMIM19	6	21.7855	-0.153193	0.278104	1
ENSG00000163820.15	FYCO1	2	14.1785	0.0453946	0.278427	1
ENSG00000228970.6	UBTFL6	1	2.44964	-0.501515	0.278521	1
ENSG00000137198.9	GMPR	1	4.24017	0.0744163	0.27854	1
ENSG00000131171.13	SH3BGRL	2	12.2533	0.0378569	0.27861	1
ENSG00000197980.12	LEKR1	1	1.77707	0.0209218	0.27874	1
ENSG00000166173.10	LARP6	5	16.7947	0.0919079	0.278771	1
ENSG00000226314.8	ZNF192P1	1	3.65665	0.0640865	0.278799	1
ENSG00000132024.17	CC2D1A	8	29.6135	-0.0857685	0.278879	1
ENSG00000197540.8	GZMM	1	2.04116	-0.146345	0.279296	1
ENSG00000175283.7	DOLK	1	5.94723	-0.190085	0.279321	1
ENSG00000092931.11	MFSD11	9	30.0225	0.0660332	0.279374	1
ENSG00000250860.1	AC093225.1	1	2.0238	-0.0259748	0.279431	1
ENSG00000265188.1	AP001496.3	1	4.61336	0.179383	0.279438	1
ENSG00000253667.2	AC100821.1	1	1.42601	-0.271616	0.279581	1
ENSG00000172572.6	PDE3A	1	6.19399	-0.0746394	0.279884	1
ENSG00000271699.5	SNX29P2	1	3.71659	-0.18911	0.279893	1
ENSG00000101040.19	ZMYND8	6	23.563	0.0375618	0.279946	1
ENSG00000177483.11	RBM44	2	4.64374	-0.342302	0.279982	1
ENSG00000131323.14	TRAF3	2	10.6498	0.139529	0.280044	1
ENSG00000213999.16	MEF2B	3	6.74353	0.467349	0.280094	1
ENSG00000197769.5	MAP1LC3C	1	4.96952	0.227475	0.280096	1
ENSG00000068745.15	IP6K2	14	50.7343	0.036704	0.280157	1
ENSG00000224431.1	AC063976.2	1	2.29911	0.238728	0.280471	1
ENSG00000164736.6	SOX17	1	4.68469	-0.206201	0.280487	1
ENSG00000176095.12	IP6K1	2	11.8896	0.0290275	0.280598	1
ENSG00000154263.17	ABCA10	7	31.3783	-0.0976106	0.280801	1
ENSG00000111215.12	PRR4	1	1.84721	-0.146992	0.280945	1
ENSG00000185585.20	OLFML2A	2	13.5451	0.00532348	0.281057	1
ENSG00000187066.8	TMEM262	1	3.25068	0.197346	0.281101	1
ENSG00000138443.16	ABI2	3	14.4791	0.0633153	0.281143	1
ENSG00000006327.13	TNFRSF12A	3	6.22167	0.0330164	0.281167	1
ENSG00000115282.19	TTC31	9	36.2675	-0.0778021	0.281193	1
ENSG00000159208.16	CIART	5	19.4198	0.0285252	0.281321	1
ENSG00000111860.14	CEP85L	2	7.18835	-0.0665298	0.281453	1
ENSG00000285509.1	AP000646.1	1	1.77255	-0.288115	0.281501	1
ENSG00000186364.12	NUDT17	4	8.60376	-0.0659717	0.281503	1
ENSG00000141431.12	ASXL3	1	2.98299	0.164812	0.281701	1
ENSG00000142230.11	SAE1	7	25.3103	-0.00141612	0.281862	1
ENSG00000186234.7	FAM86MP	1	1.56076	0.369096	0.28205	1
ENSG00000005436.13	GCFC2	6	23.1509	-0.0406589	0.282108	1
ENSG00000173285.4	OR10K1	1	2.43048	-0.104861	0.28216	1
ENSG00000071889.16	FAM3A	11	32.7204	-0.213237	0.282289	1
ENSG00000101986.12	ABCD1	3	11.5409	0.0281387	0.282406	1
ENSG00000165105.10	RASEF	1	2.86912	0.254327	0.282438	1
ENSG00000184897.6	H1FX	1	6.45074	-0.236439	0.282545	1
ENSG00000091483.6	FH	1	7.07652	-0.127174	0.28261	1
ENSG00000135940.6	COX5B	4	13.2818	-0.453865	0.282611	1
ENSG00000135535.17	CD164	7	32.2717	-0.0958356	0.282614	1
ENSG00000167771.6	RCOR2	1	3.13824	-0.385887	0.282646	1
ENSG00000157483.8	MYO1E	3	11.3147	0.045547	0.282703	1
ENSG00000243414.5	TICAM2	1	5.02733	-0.329503	0.282858	1
ENSG00000132205.11	EMILIN2	2	11.2952	0.177772	0.282872	1
ENSG00000153147.6	SMARCA5	1	7.5233	0.100568	0.283122	1
ENSG00000144476.6	ACKR3	2	12.1023	-0.236228	0.283243	1
ENSG00000102802.10	MEDAG	1	6.74622	0.0986525	0.283374	1
ENSG00000052723.11	SIKE1	3	11.1412	-0.0858549	0.283432	1
ENSG00000251201.8	TMED7-TICAM2	2	7.63708	0.282734	0.283437	1
ENSG00000213533.12	STIMATE	1	6.26308	0.0813113	0.283513	1
ENSG00000157322.17	CLEC18A	1	2.37052	0.126531	0.283598	1
ENSG00000181036.14	FCRL6	2	5.0753	-0.120011	0.283618	1
ENSG00000174231.17	PRPF8	6	26.0921	0.0321814	0.283803	1
ENSG00000244734.4	HBB	2	13.8473	0.765886	0.283949	1
ENSG00000184616.9	SPDYE12P	1	1.9204	0.262157	0.284102	1
ENSG00000197822.11	OCLN	1	4.3723	0.144254	0.284136	1
ENSG00000267561.2	AC093155.3	1	7.10488	0.0586431	0.284463	1
ENSG00000175426.11	PCSK1	1	2.1997	-0.267548	0.284477	1
ENSG00000203499.11	IQANK1	1	2.91766	0.322389	0.284516	1
ENSG00000157107.14	FCHO2	1	6.8684	0.155655	0.284519	1
ENSG00000095059.16	DHPS	10	35.0608	-0.15649	0.284682	1
ENSG00000206559.8	ZCWPW2	3	7.57153	0.163015	0.284762	1
ENSG00000266777.1	SH3GL1P1	2	6.94839	-0.10779	0.284823	1
ENSG00000173559.12	NABP1	9	36.7347	-0.105181	0.28489	1
ENSG00000173253.15	DMRT2	7	22.8035	-0.0197638	0.284893	1
ENSG00000188641.13	DPYD	2	10.6959	0.124612	0.284945	1
ENSG00000145390.11	USP53	7	26.1607	0.0712054	0.28496	1
ENSG00000011275.18	RNF216	3	14.7303	0.00831586	0.285047	1
ENSG00000114013.16	CD86	2	6.14937	0.407084	0.285144	1
ENSG00000100528.12	CNIH1	7	28.0075	0.0823439	0.285161	1
ENSG00000092208.17	GEMIN2	9	26.6675	0.00795072	0.285461	1
ENSG00000182264.8	IZUMO1	5	10.037	0.303774	0.285467	1
ENSG00000131711.15	MAP1B	1	8.22441	0.0732387	0.285471	1
ENSG00000228141.7	AC105339.1	1	1.6048	-0.193288	0.285581	1
ENSG00000180233.11	ZNRF2	1	5.21948	0.0687621	0.285697	1
ENSG00000187535.14	IFT140	5	20.3519	-0.00952933	0.285763	1
ENSG00000112029.10	FBXO5	1	4.23514	0.115345	0.285835	1
ENSG00000123572.17	NRK	1	4.32534	0.175879	0.285886	1
ENSG00000213938.3	SEPHS1P6	1	1.85006	0.25674	0.286359	1
ENSG00000198951.11	NAGA	3	15.8058	0.0751181	0.286632	1
ENSG00000251229.1	AL645924.2	1	2.05343	-0.390269	0.286857	1
ENSG00000177807.9	KCNJ10	1	1.52131	-0.388396	0.286919	1
ENSG00000101150.17	TPD52L2	5	26.3391	-0.0187848	0.287005	1
ENSG00000166833.21	NAV2	2	8.38213	0.362999	0.287189	1
ENSG00000093183.14	SEC22C	8	26.6622	0.0163424	0.287422	1
ENSG00000065613.14	SLK	3	10.8736	0.088859	0.287529	1
ENSG00000119685.20	TTLL5	4	14.7974	-0.0634078	0.287534	1
ENSG00000054793.13	ATP9A	2	14.8865	0.05745	0.287559	1
ENSG00000256566.1	AL049650.1	1	2.81167	0.798944	0.287599	1
ENSG00000169291.10	SHE	3	15.9985	-0.167188	0.287599	1
ENSG00000241370.5	RPP21	2	3.03513	0.153688	0.287612	1
ENSG00000215910.7	C1orf167	1	1.75753	-0.448374	0.287892	1
ENSG00000135702.14	CHST5	1	3.91586	-0.282659	0.288047	1
ENSG00000164086.10	DUSP7	2	10.4347	-0.137609	0.288098	1
ENSG00000160094.15	ZNF362	3	11.5604	-0.112972	0.2881	1
ENSG00000171502.15	COL24A1	1	4.43468	0.0703987	0.288364	1
ENSG00000175264.8	CHST1	1	3.31248	-0.134522	0.288388	1
ENSG00000105186.16	ANKRD27	4	12.1769	0.108636	0.288603	1
ENSG00000140262.17	TCF12	4	16.6197	0.0587578	0.288627	1
ENSG00000215114.9	UBXN2B	2	8.02134	0.0549726	0.288676	1
ENSG00000104894.12	CD37	6	21.1575	0.170726	0.28874	1
ENSG00000168060.16	NAALADL1	10	22.2237	0.0636099	0.288884	1
ENSG00000163507.14	CIP2A	3	5.33008	-0.0743027	0.28891	1
ENSG00000197763.16	TXNRD3	4	11.9689	0.0106026	0.289039	1
ENSG00000239763.2	AC009120.1	1	2.56168	0.526173	0.289125	1
ENSG00000137225.13	CAPN11	3	14.261	0.0318396	0.28922	1
ENSG00000136938.9	ANP32B	2	10.5731	0.0593119	0.289264	1
ENSG00000168036.18	CTNNB1	18	66.333	-0.00512847	0.289269	1
ENSG00000133028.12	SCO1	3	14.7424	-0.162831	0.289539	1
ENSG00000144645.13	OSBPL10	3	13.7909	-0.223645	0.289546	1
ENSG00000172216.5	CEBPB	1	6.57114	-0.000776191	0.289747	1
ENSG00000120210.8	INSL6	1	2.37556	-0.474768	0.289928	1
ENSG00000231256.7	CFAP97D1	1	3.16887	0.421567	0.289976	1
ENSG00000142632.17	ARHGEF19	3	9.38786	-0.0541233	0.290037	1
ENSG00000225871.2	AC245100.2	1	2.12897	-0.267481	0.290349	1
ENSG00000169375.15	SIN3A	5	19.7883	0.0769988	0.290582	1
ENSG00000189253.7	TRIM64B	1	1.75461	0.397204	0.290591	1
ENSG00000166592.12	RRAD	2	4.29311	0.138144	0.290808	1
ENSG00000101638.13	ST8SIA5	1	4.37148	0.465076	0.290844	1
ENSG00000172425.10	TTC36	1	2.8296	0.308178	0.290864	1
ENSG00000090661.12	CERS4	6	17.5484	-0.167493	0.290881	1
ENSG00000183624.14	HMCES	6	29.4175	-0.0982192	0.29092	1
ENSG00000139899.10	CBLN3	2	7.85345	0.0998658	0.290998	1
ENSG00000255339.6	AL133352.1	4	11.4083	0.144888	0.291257	1
ENSG00000088899.15	LZTS3	4	12.7406	-0.0810295	0.291401	1
ENSG00000129993.14	CBFA2T3	5	15.6109	-0.192803	0.291753	1
ENSG00000197253.13	TPSB2	3	10.2528	-0.129743	0.291988	1
ENSG00000140470.14	ADAMTS17	1	3.6182	0.177353	0.292025	1
ENSG00000148795.7	CYP17A1	1	2.09577	0.278842	0.292069	1
ENSG00000123374.11	CDK2	5	16.32	-0.210017	0.292106	1
ENSG00000118762.8	PKD2	3	12.6464	0.0181392	0.292186	1
ENSG00000113119.12	TMCO6	6	17.4011	0.00199948	0.292253	1
ENSG00000183655.13	KLHL25	2	9.75643	-0.243689	0.29253	1
ENSG00000145692.15	BHMT	1	4.23168	-0.309903	0.292548	1
ENSG00000065534.18	MYLK	7	32.0531	-0.113911	0.292714	1
ENSG00000120075.5	HOXB5	1	4.46612	-0.131644	0.292717	1
ENSG00000161939.19	RNASEK-C17orf49	1	2.20453	0.475815	0.292848	1
ENSG00000110079.18	MS4A4A	5	20.2561	0.381913	0.292899	1
ENSG00000164941.13	INTS8	11	33.1952	0.0797146	0.292924	1
ENSG00000100811.13	YY1	4	16.0976	-0.00756568	0.292973	1
ENSG00000267681.1	AC135721.1	1	2.48718	0.278015	0.293116	1
ENSG00000166750.10	SLFN5	2	10.9597	-0.0783104	0.293257	1
ENSG00000197081.13	IGF2R	5	25.7293	0.046885	0.293283	1
ENSG00000107036.12	RIC1	4	17.8101	0.123627	0.293582	1
ENSG00000107537.14	PHYH	6	22.6752	0.00139642	0.293591	1
ENSG00000232630.1	PRPS1P2	1	3.52334	0.03975	0.293857	1
ENSG00000198901.14	PRC1	3	9.08889	0.0235965	0.293859	1
ENSG00000101421.4	CHMP4B	1	7.71463	-0.125444	0.294048	1
ENSG00000196778.3	OR52K1	1	3.62237	-0.126593	0.294061	1
ENSG00000128185.9	DGCR6L	1	5.79136	-0.182774	0.29414	1
ENSG00000164081.12	TEX264	11	30.5482	-0.115628	0.294236	1
ENSG00000286112.1	AL441992.2	1	5.23603	0.180168	0.294259	1
ENSG00000231701.1	BMS1P13	1	1.884	-0.244482	0.294293	1
ENSG00000107968.10	MAP3K8	5	18.1156	0.128047	0.294343	1
ENSG00000072195.15	SPEG	2	4.60427	0.094379	0.294682	1
ENSG00000168393.13	DTYMK	5	17.649	-0.00738003	0.294682	1
ENSG00000140854.13	KATNB1	4	14.0441	-0.112426	0.294857	1
ENSG00000065600.12	TMEM206	2	5.64673	0.0850419	0.294948	1
ENSG00000123983.14	ACSL3	2	13.3617	-0.134536	0.29502	1
ENSG00000118217.6	ATF6	1	7.16956	0.0449653	0.295023	1
ENSG00000074706.13	IPCEF1	1	3.05985	0.306183	0.295134	1
ENSG00000171943.11	SRGAP2C	1	6.47529	-0.0729493	0.295298	1
ENSG00000160683.4	CXCR5	1	2.4701	-0.774644	0.2953	1
ENSG00000105556.11	MIER2	5	15.9481	-0.145265	0.295361	1
ENSG00000170364.12	SETMAR	7	21.5498	-0.0303704	0.295571	1
ENSG00000006652.14	IFRD1	7	26.6919	-0.0148215	0.295776	1
ENSG00000240522.1	RPL7AP10	1	1.91472	0.56479	0.295985	1
ENSG00000118156.12	ZNF541	2	6.55376	-0.169238	0.296007	1
ENSG00000128590.5	DNAJB9	1	6.54808	-0.132985	0.296388	1
ENSG00000170961.7	HAS2	1	4.70055	-0.150051	0.296571	1
ENSG00000125827.9	TMX4	1	7.21733	0.0896072	0.296615	1
ENSG00000177733.6	HNRNPA0	1	8.08876	-0.00227393	0.296838	1
ENSG00000213918.10	DNASE1	3	13.6463	0.16039	0.296862	1
ENSG00000019991.17	HGF	3	10.7544	0.0424272	0.296863	1
ENSG00000255085.8	AF186192.2	2	3.77127	0.198896	0.296874	1
ENSG00000091181.19	IL5RA	1	2.27361	-0.617353	0.297122	1
ENSG00000198189.11	HSD17B11	3	11.1255	0.124578	0.297194	1
ENSG00000240563.2	L1TD1	1	2.34897	0.0299036	0.297353	1
ENSG00000198765.12	SYCP1	3	4.58187	-0.120028	0.297435	1
ENSG00000167625.10	ZNF526	1	5.64919	0.21108	0.297506	1
ENSG00000158769.18	F11R	3	15.6781	0.071894	0.297563	1
ENSG00000147003.7	CLTRN	2	3.22307	-0.110528	0.297595	1
ENSG00000254759.1	NAP1L1P1	1	1.67531	0.409874	0.297708	1
ENSG00000255642.1	PABPC1P4	1	2.87888	0.128312	0.297741	1
ENSG00000162825.16	NBPF20	4	13.6703	0.036606	0.297995	1
ENSG00000079950.14	STX7	2	14.8238	0.116754	0.298021	1
ENSG00000143443.9	C1orf56	2	5.99509	0.00656624	0.298046	1
ENSG00000230638.4	AL445933.1	1	1.90133	0.199471	0.298084	1
ENSG00000165185.14	KIAA1958	1	4.88791	0.069767	0.298115	1
ENSG00000187720.14	THSD4	4	9.36719	-0.0114408	0.298298	1
ENSG00000147206.17	NXF3	2	3.28855	-0.242268	0.298692	1
ENSG00000104490.18	NCALD	9	24.4295	-0.0771484	0.298755	1
ENSG00000149782.11	PLCB3	4	16.6248	-0.15224	0.298759	1
ENSG00000161860.7	SYCE2	2	4.80257	0.500303	0.29878	1
ENSG00000100147.13	CCDC134	1	3.19009	0.293844	0.299195	1
ENSG00000167460.16	TPM4	14	60.8936	-0.0560253	0.299219	1
ENSG00000047617.15	ANO2	4	9.11909	-0.0433771	0.299419	1
ENSG00000146250.7	PRSS35	1	3.1979	-0.294296	0.299483	1
ENSG00000101695.9	RNF125	1	6.91873	0.248008	0.299584	1
ENSG00000164902.14	PHAX	1	6.91978	-0.0160641	0.299864	1
ENSG00000275464.4	FP565260.1	2	8.81771	0.00932668	0.299898	1
ENSG00000064201.15	TSPAN32	1	3.62762	0.0860518	0.300028	1
ENSG00000120279.6	MYCT1	3	14.931	-0.10842	0.300105	1
ENSG00000163491.16	NEK10	1	2.24107	-0.0845978	0.300237	1
ENSG00000105880.7	DLX5	1	2.14145	-0.622246	0.300476	1
ENSG00000113441.16	LNPEP	2	13.4998	-0.0764787	0.30063	1
ENSG00000116406.19	EDEM3	3	16.6423	-0.00939045	0.300901	1
ENSG00000164077.14	MON1A	4	13.1012	-0.216476	0.300987	1
ENSG00000071967.12	CYBRD1	4	20.703	0.0938989	0.301027	1
ENSG00000232838.4	PET117	1	5.00191	-0.0350166	0.301218	1
ENSG00000118690.13	ARMC2	4	10.7474	0.245087	0.301411	1
ENSG00000257446.3	ZNF878	1	1.88288	0.441462	0.301427	1
ENSG00000171124.13	FUT3	1	1.45705	0.00416511	0.301662	1
ENSG00000171307.19	ZDHHC16	9	28.3618	-0.127673	0.301838	1
ENSG00000078319.9	PMS2P1	1	5.60134	-0.10226	0.301959	1
ENSG00000182287.14	AP1S2	2	11.3835	0.125068	0.302076	1
ENSG00000163545.8	NUAK2	1	3.97446	0.296973	0.302263	1
ENSG00000122008.15	POLK	7	22.794	0.0891987	0.30276	1
ENSG00000187954.12	CYHR1	11	40.6884	-0.0655481	0.302762	1
ENSG00000196267.12	ZNF836	4	14.6739	-0.0291253	0.302901	1
ENSG00000173085.14	COQ2	3	7.02583	-0.138888	0.303337	1
ENSG00000071282.12	LMCD1	6	37.1309	0.0486869	0.303339	1
ENSG00000164066.13	INTU	2	11.4028	0.118262	0.303385	1
ENSG00000116035.4	VAX2	1	1.92261	-0.0096257	0.303474	1
ENSG00000119725.18	ZNF410	12	38.3093	0.0324633	0.303491	1
ENSG00000116852.14	KIF21B	1	4.7258	0.132304	0.303494	1
ENSG00000241360.2	PDXP	1	4.42066	0.0474738	0.303557	1
ENSG00000182022.18	CHST15	3	11.9478	-0.0205427	0.303892	1
ENSG00000262333.1	HNRNPA1P16	1	2.95789	-0.238983	0.304051	1
ENSG00000123427.17	EEF1AKMT3	3	13.4814	0.0372518	0.30424	1
ENSG00000260266.1	PPIAP46	2	6.16502	-0.101741	0.304516	1
ENSG00000147689.16	FAM83A	3	8.68683	-0.161753	0.30455	1
ENSG00000183077.15	AFMID	12	37.5855	0.0651971	0.304888	1
ENSG00000149357.10	LAMTOR1	3	15.2913	-0.157815	0.304996	1
ENSG00000176920.12	FUT2	1	3.28685	0.943646	0.305036	1
ENSG00000121316.11	PLBD1	2	8.80078	0.0539192	0.305071	1
ENSG00000162729.14	IGSF8	4	19.1414	-0.0582621	0.305174	1
ENSG00000143624.14	INTS3	9	40.0282	-0.0505	0.305366	1
ENSG00000103707.10	MTFMT	2	9.06877	-0.12345	0.305426	1
ENSG00000131480.9	AOC2	2	10.0411	-0.220394	0.305665	1
ENSG00000065308.5	TRAM2	1	7.1137	0.0417188	0.305763	1
ENSG00000111335.12	OAS2	3	13.5086	0.0381959	0.305899	1
ENSG00000132749.11	TESMIN	2	4.01257	0.2729	0.306293	1
ENSG00000198113.3	TOR4A	1	4.86418	-0.218621	0.306304	1
ENSG00000270276.2	HIST2H4B	2	7.74901	0.234564	0.30631	1
ENSG00000214300.7	SPDYE3	2	7.60015	-0.38284	0.306333	1
ENSG00000115602.16	IL1RL1	3	5.28724	0.14985	0.306467	1
ENSG00000204822.7	MRPL53	3	10.4682	-0.1987	0.306619	1
ENSG00000142188.17	TMEM50B	5	22.1922	0.13557	0.306697	1
ENSG00000138134.12	STAMBPL1	4	12.6987	-0.149334	0.306762	1
ENSG00000011566.15	MAP4K3	3	15.0583	0.0556133	0.306824	1
ENSG00000226306.6	NPY6R	1	2.44293	-0.186104	0.306878	1
ENSG00000196976.7	LAGE3	1	4.17443	-0.167046	0.3069	1
ENSG00000164305.19	CASP3	4	14.5348	0.114573	0.306924	1
ENSG00000250506.7	CDK3	2	8.63788	-0.0807372	0.307085	1
ENSG00000168350.8	DEGS2	1	2.2609	-0.185054	0.307332	1
ENSG00000156990.14	RPUSD3	8	24.2437	-0.122436	0.307581	1
ENSG00000165495.16	PKNOX2	4	12.3862	-0.347025	0.307755	1
ENSG00000082293.13	COL19A1	1	2.68305	-0.258778	0.30777	1
ENSG00000187193.9	MT1X	4	18.4609	0.272188	0.307817	1
ENSG00000161911.11	TREML1	2	4.22931	0.396482	0.307871	1
ENSG00000129355.6	CDKN2D	2	7.66655	-0.198285	0.308392	1
ENSG00000151229.13	SLC2A13	1	5.34385	0.326477	0.308573	1
ENSG00000189350.12	TOGARAM2	2	7.90013	0.408873	0.308604	1
ENSG00000248769.1	AC139495.2	1	2.89431	0.278473	0.308627	1
ENSG00000128513.15	POT1	7	21.1772	0.118105	0.308756	1
ENSG00000103415.12	HMOX2	4	13.9021	0.0141246	0.308967	1
ENSG00000214513.3	NOTO	1	1.54482	0.299248	0.309063	1
ENSG00000182400.15	TRAPPC6B	5	21.7448	-0.102888	0.309112	1
ENSG00000135124.14	P2RX4	8	24.3118	0.182067	0.309115	1
ENSG00000074266.20	EED	8	24.6881	0.154948	0.309271	1
ENSG00000110002.15	VWA5A	4	18.6555	0.0502101	0.309329	1
ENSG00000198879.11	SFMBT2	2	6.60514	-0.158255	0.309335	1
ENSG00000111276.11	CDKN1B	2	9.6972	-0.0478405	0.309469	1
ENSG00000177873.13	ZNF619	2	6.17774	0.208555	0.309496	1
ENSG00000186625.14	KATNA1	4	14.1752	-0.0963055	0.309501	1
ENSG00000154553.15	PDLIM3	5	14.1053	-0.396941	0.309525	1
ENSG00000057608.17	GDI2	5	20.175	0.0994913	0.309526	1
ENSG00000214435.8	AS3MT	1	5.73161	0.0411757	0.309604	1
ENSG00000196151.10	WDSUB1	3	8.93027	-0.0895405	0.309635	1
ENSG00000260357.1	DNM1P34	1	3.31133	0.170548	0.309722	1
ENSG00000241322.10	CDRT1	2	3.35043	-0.128565	0.309807	1
ENSG00000141101.13	NOB1	3	10.9814	0.0255993	0.309816	1
ENSG00000225808.1	DNAJC19P5	1	2.38851	0.0197405	0.309943	1
ENSG00000196396.10	PTPN1	2	12.5075	-0.0329891	0.309995	1
ENSG00000143297.19	FCRL5	1	4.63562	-0.0995869	0.31028	1
ENSG00000115657.14	ABCB6	5	20.8316	-0.10593	0.310306	1
ENSG00000154917.11	RAB6B	3	13.9127	-0.00629582	0.310365	1
ENSG00000170955.10	CAVIN3	4	13.7086	-0.542178	0.310603	1
ENSG00000165389.7	SPTSSA	1	7.28063	-0.017997	0.310832	1
ENSG00000187554.13	TLR5	4	12.3121	0.204193	0.310991	1
ENSG00000106638.16	TBL2	10	31.8354	-0.0856447	0.311055	1
ENSG00000001460.18	STPG1	4	14.5594	0.0831574	0.311062	1
ENSG00000183690.13	EFHC2	1	2.29068	0.0396071	0.311123	1
ENSG00000268062.1	SRP14P4	1	2.59536	0.295889	0.311171	1
ENSG00000119285.11	HEATR1	1	6.48743	0.0128389	0.31133	1
ENSG00000224414.1	AC010886.1	1	3.02759	0.33251	0.31137	1
ENSG00000174547.13	MRPL11	6	19.1318	-0.0465576	0.311486	1
ENSG00000256500.5	AL139300.1	1	5.38082	-0.618884	0.311516	1
ENSG00000122547.11	EEPD1	4	20.8775	-0.227219	0.311764	1
ENSG00000221821.4	C6orf226	1	3.78914	-0.443104	0.311805	1
ENSG00000117614.10	SYF2	3	13.6028	0.0948201	0.3121	1
ENSG00000100505.13	TRIM9	1	2.09351	-0.633464	0.312148	1
ENSG00000188211.8	NCR3LG1	1	2.11656	0.232302	0.312226	1
ENSG00000136819.15	C9orf78	5	17.6538	-0.0917422	0.312434	1
ENSG00000125735.10	TNFSF14	2	6.89113	0.508144	0.312634	1
ENSG00000005469.11	CROT	3	10.6248	0.0306236	0.312683	1
ENSG00000158604.15	TMED4	4	18.2396	-0.0285199	0.312869	1
ENSG00000277112.3	ANKRD20A21P	1	2.52438	0.182343	0.31292	1
ENSG00000116285.13	ERRFI1	5	16.8499	0.154114	0.312984	1
ENSG00000060709.15	RIMBP2	1	2.33999	-0.0357757	0.313164	1
ENSG00000164197.12	RNF180	1	5.74392	0.169933	0.313322	1
ENSG00000066697.14	MSANTD3	3	9.60365	-0.00422784	0.313373	1
ENSG00000198553.9	KCNRG	2	2.99778	-0.0969419	0.313516	1
ENSG00000169249.12	ZRSR2	2	8.89522	0.0706441	0.313624	1
ENSG00000131051.22	RBM39	23	96.4489	0.0459528	0.313752	1
ENSG00000189320.9	FAM180A	1	3.64928	0.322696	0.314093	1
ENSG00000261934.2	PCDHGA9	2	8.43637	0.0399777	0.314118	1
ENSG00000041515.16	MYO16	1	4.79724	-0.135311	0.314185	1
ENSG00000120616.15	EPC1	8	28.5229	-0.0196133	0.314196	1
ENSG00000111424.10	VDR	1	3.32581	0.281806	0.314429	1
ENSG00000176115.9	AQP7P4	1	3.60763	-0.264498	0.314472	1
ENSG00000132912.12	DCTN4	2	9.99451	0.0837047	0.314595	1
ENSG00000157869.15	RAB28	4	14.4814	0.037879	0.314783	1
ENSG00000100697.14	DICER1	2	9.08824	0.106322	0.315135	1
ENSG00000177359.20	AC024940.2	2	4.10767	-0.724725	0.315169	1
ENSG00000109099.15	PMP22	9	37.6748	-0.187557	0.3152	1
ENSG00000153933.10	DGKE	1	5.98149	-0.132705	0.315206	1
ENSG00000118900.14	UBN1	4	13.8296	0.0528437	0.315292	1
ENSG00000182263.14	FIGN	1	6.24288	0.0926479	0.315561	1
ENSG00000205133.11	TRIQK	8	23.6013	0.0623514	0.315747	1
ENSG00000176194.17	CIDEA	4	22.4915	0.166715	0.3158	1
ENSG00000175894.17	TSPEAR	1	1.945	0.15305	0.316426	1
ENSG00000165807.8	PPP1R36	4	12.2894	-0.0439674	0.316672	1
ENSG00000171097.14	KYAT1	4	9.39817	0.0703921	0.31668	1
ENSG00000006555.11	TTC22	1	2.76908	-0.389521	0.316759	1
ENSG00000258818.4	RNASE4	2	13.7341	0.0450199	0.316775	1
ENSG00000123405.14	NFE2	1	2.5187	0.525304	0.316815	1
ENSG00000175984.15	DENND2C	5	13.4723	0.218479	0.316891	1
ENSG00000172733.11	PURG	1	2.09445	-0.0432864	0.317052	1
ENSG00000164366.3	CCDC127	2	9.98266	-0.0892746	0.317091	1
ENSG00000164953.15	TMEM67	6	13.4774	0.135997	0.317093	1
ENSG00000179361.17	ARID3B	3	10.0824	-0.0980095	0.317188	1
ENSG00000074211.14	PPP2R2C	1	2.16457	-0.163376	0.317249	1
ENSG00000221944.7	TIGD1	1	5.87984	-0.0146767	0.317297	1
ENSG00000179859.9	RNF227	2	6.91866	0.113696	0.317363	1
ENSG00000188269.9	OR7A5	1	2.53912	-0.00854303	0.317396	1
ENSG00000280404.1	AC005086.4	1	2.29336	-0.263147	0.317471	1
ENSG00000154589.6	LY96	2	7.0689	0.351148	0.317611	1
ENSG00000125531.7	FNDC11	1	1.88225	0.135497	0.317804	1
ENSG00000138380.18	CARF	3	12.8435	0.234152	0.317859	1
ENSG00000117592.9	PRDX6	3	21.2702	0.107529	0.317916	1
ENSG00000199480.1	RNA5SP389	1	4.6774	1.25452	0.318191	1
ENSG00000258366.8	RTEL1	9	27.9727	0.13222	0.318236	1
ENSG00000177595.18	PIDD1	6	21.8568	-0.254633	0.31827	1
ENSG00000154451.14	GBP5	3	10.8248	0.295539	0.318346	1
ENSG00000178947.9	SMIM10L2A	1	4.81962	0.00708519	0.318535	1
ENSG00000175701.10	MTLN	2	7.29393	-0.320157	0.31856	1
ENSG00000147996.16	CBWD5	12	38.012	0.0601558	0.318605	1
ENSG00000150867.14	PIP4K2A	2	8.217	-0.00426199	0.31867	1
ENSG00000108788.11	MLX	10	42.213	-0.0387618	0.318826	1
ENSG00000212993.5	POU5F1B	2	4.72368	-0.330923	0.319021	1
ENSG00000106105.14	GARS	3	13.1484	-0.094232	0.319168	1
ENSG00000105053.11	VRK3	14	41.7567	0.0586173	0.319174	1
ENSG00000226887.8	ERVMER34-1	1	4.76708	0.204534	0.319266	1
ENSG00000138111.14	MFSD13A	3	8.52031	0.227926	0.319268	1
ENSG00000119321.9	FKBP15	2	11.202	0.0522394	0.319408	1
ENSG00000117472.10	TSPAN1	1	1.83118	-0.151575	0.319414	1
ENSG00000254944.1	ATP5PBP5	1	3.10102	0.241175	0.319452	1
ENSG00000181929.12	PRKAG1	15	46.9464	-0.0102375	0.319487	1
ENSG00000178789.9	CD300LB	2	5.98939	0.602217	0.319609	1
ENSG00000131477.11	RAMP2	6	23.0579	-0.0545347	0.319773	1
ENSG00000152683.14	SLC30A6	5	20.2656	0.0300241	0.319919	1
ENSG00000101928.13	MOSPD1	2	7.97768	0.174387	0.319949	1
ENSG00000149575.5	SCN2B	1	3.07261	0.297009	0.319949	1
ENSG00000025772.8	TOMM34	1	5.3193	-0.271646	0.320076	1
ENSG00000113048.16	MRPS27	5	20.4059	0.152722	0.320132	1
ENSG00000117118.9	SDHB	1	7.38952	-0.0699079	0.320391	1
ENSG00000118507.17	AKAP7	5	14.2764	-0.100558	0.320401	1
ENSG00000105373.19	NOP53	6	25.6656	-0.344679	0.320482	1
ENSG00000224183.1	SDHDP6	1	1.22083	0.222425	0.320498	1
ENSG00000176444.19	CLK2	6	26.8824	-0.0659136	0.320658	1
ENSG00000239556.4	AC004951.2	1	3.22684	0.151536	0.320727	1
ENSG00000172893.15	DHCR7	3	13.3852	-0.250252	0.320761	1
ENSG00000146859.6	TMEM140	1	7.56556	0.049324	0.320776	1
ENSG00000172456.17	FGGY	6	13.7494	0.0168692	0.320839	1
ENSG00000104219.13	ZDHHC2	1	6.52339	0.15598	0.321115	1
ENSG00000189431.7	RASSF10	1	3.38258	0.285177	0.32114	1
ENSG00000107742.13	SPOCK2	2	7.58555	-0.180286	0.321187	1
ENSG00000101577.9	LPIN2	1	6.45997	0.158754	0.321523	1
ENSG00000169733.12	RFNG	7	28.4693	-0.0958808	0.321831	1
ENSG00000176222.8	ZNF404	3	9.64604	0.14981	0.321857	1
ENSG00000230635.2	CYP4F60P	1	1.44458	0.406673	0.322209	1
ENSG00000198924.8	DCLRE1A	2	8.55549	-0.0421032	0.322621	1
ENSG00000167103.12	PIP5KL1	2	3.12526	0.222856	0.322633	1
ENSG00000204634.12	TBC1D8	5	16.0072	0.114959	0.322692	1
ENSG00000074054.18	CLASP1	3	15.9071	0.0327008	0.322761	1
ENSG00000179431.6	FJX1	1	2.41055	-0.0334219	0.322863	1
ENSG00000132507.18	EIF5A	9	35.2036	-0.00877824	0.322898	1
ENSG00000148229.13	POLE3	4	16.0713	-0.0141483	0.322907	1
ENSG00000167972.14	ABCA3	5	14.4232	-0.0036252	0.32308	1
ENSG00000171159.5	C9orf16	2	8.91907	-0.296128	0.323202	1
ENSG00000111321.11	LTBR	11	37.3278	-0.201405	0.323328	1
ENSG00000163141.19	BNIPL	2	3.9304	0.233152	0.323436	1
ENSG00000234042.1	AL591438.2	1	3.20873	-0.132103	0.323448	1
ENSG00000129194.7	SOX15	1	1.51933	-0.2351	0.323479	1
ENSG00000172020.12	GAP43	1	2.29845	-0.192593	0.323484	1
ENSG00000284946.1	AC068831.7	1	5.08433	0.104576	0.32363	1
ENSG00000156599.11	ZDHHC5	3	16.1588	-0.0655773	0.323653	1
ENSG00000187758.8	ADH1A	3	7.73764	0.162359	0.323682	1
ENSG00000185972.5	CCIN	1	1.58971	0.0380814	0.323691	1
ENSG00000146833.15	TRIM4	5	17.3866	0.00830542	0.323725	1
ENSG00000245958.6	AC093752.1	6	21.0358	-0.123585	0.323904	1
ENSG00000115107.20	STEAP3	3	14.9836	0.0474833	0.323928	1
ENSG00000089692.9	LAG3	1	2.07577	-0.21136	0.323928	1
ENSG00000005513.10	SOX8	1	1.80611	0.0437289	0.323962	1
ENSG00000145536.15	ADAMTS16	2	6.70965	-0.262812	0.324109	1
ENSG00000197976.12	AKAP17A	3	16.4739	-0.163856	0.324171	1
ENSG00000274602.5	PI4KAP1	5	17.0212	0.022474	0.32418	1
ENSG00000197891.12	SLC22A12	2	4.43231	-0.282032	0.324458	1
ENSG00000028203.18	VEZT	12	46.47	0.00030114	0.324488	1
ENSG00000188002.10	AC026412.1	2	8.20646	-0.0275825	0.324547	1
ENSG00000211456.11	SACM1L	6	19.8018	0.0551304	0.324775	1
ENSG00000171067.11	C11orf24	4	16.0807	-0.286532	0.324901	1
ENSG00000170471.15	RALGAPB	4	20.3661	-0.0518857	0.324921	1
ENSG00000180113.16	TDRD6	2	7.27809	0.412429	0.32501	1
ENSG00000164219.10	PGGT1B	2	10.7965	-0.0118571	0.325031	1
ENSG00000141627.13	DYM	2	8.79775	0.0986198	0.32506	1
ENSG00000075856.12	SART3	9	29.8788	0.0948347	0.325196	1
ENSG00000204410.15	MSH5	6	15.8308	0.270164	0.3253	1
ENSG00000131620.17	ANO1	3	13.6272	-0.0599878	0.325435	1
ENSG00000031823.14	RANBP3	9	37.7343	-0.0323341	0.325619	1
ENSG00000102931.8	ARL2BP	2	8.765	-0.186767	0.325736	1
ENSG00000144460.12	NYAP2	1	1.76171	-0.311074	0.325739	1
ENSG00000176054.6	RPL23P2	1	3.18176	0.0814336	0.325756	1
ENSG00000130592.15	LSP1	14	51.5291	-0.0805133	0.325809	1
ENSG00000186496.12	ZNF396	3	7.38941	0.168399	0.325902	1
ENSG00000213024.11	NUP62	7	25.63	0.0263838	0.325907	1
ENSG00000166398.12	KIAA0355	3	12.7456	0.211753	0.325934	1
ENSG00000163162.8	RNF149	6	23.226	0.190228	0.326057	1
ENSG00000127903.14	ZNF835	2	6.14625	0.31197	0.326193	1
ENSG00000119535.17	CSF3R	7	24.081	0.64402	0.32625	1
ENSG00000128849.10	CGNL1	1	5.0935	0.0603032	0.326326	1
ENSG00000140527.15	WDR93	3	9.5719	-0.0871418	0.326451	1
ENSG00000233433.1	AC006144.1	1	2.01535	-0.162422	0.326549	1
ENSG00000172530.20	BANP	9	22.1055	0.030291	0.326616	1
ENSG00000173113.6	TRMT112	5	22.8574	0.0905088	0.326655	1
ENSG00000137547.8	MRPL15	2	9.07394	-0.0487085	0.326659	1
ENSG00000150977.10	RILPL2	1	6.82169	-0.0576775	0.326805	1
ENSG00000168564.6	CDKN2AIP	2	10.6111	0.00751998	0.326875	1
ENSG00000143195.13	ILDR2	1	2.62017	0.0931134	0.326932	1
ENSG00000230701.2	FBXW4P1	1	2.62469	-0.370075	0.327136	1
ENSG00000100150.18	DEPDC5	9	23.1006	0.0152371	0.32738	1
ENSG00000162896.6	PIGR	1	2.39291	0.216376	0.32774	1
ENSG00000172943.19	PHF8	4	16.7778	-0.0581823	0.327842	1
ENSG00000274114.2	ALOX15P1	2	3.74617	-0.0871022	0.327908	1
ENSG00000185905.4	C16orf54	1	4.23521	0.0476734	0.328041	1
ENSG00000114857.18	NKTR	9	29.6538	0.0778433	0.328055	1
ENSG00000023572.9	GLRX2	1	6.67631	-0.0824705	0.328067	1
ENSG00000131669.10	NINJ1	3	11.8009	-0.0645504	0.328188	1
ENSG00000170275.14	CRTAP	3	21.4223	-0.0496621	0.328371	1
ENSG00000114744.9	COMMD2	2	8.6499	0.0461159	0.328391	1
ENSG00000095970.16	TREM2	2	7.36478	0.819607	0.328543	1
ENSG00000204348.10	DXO	4	11.4843	-0.17535	0.328557	1
ENSG00000102003.10	SYP	2	8.24159	0.0241177	0.328601	1
ENSG00000141551.14	CSNK1D	13	50.8105	-0.00197093	0.328619	1
ENSG00000108001.13	EBF3	3	16.2308	-0.0645866	0.328821	1
ENSG00000119314.15	PTBP3	1	7.07722	0.127657	0.328967	1
ENSG00000008083.14	JARID2	2	10.9768	-0.0358605	0.32923	1
ENSG00000262302.1	AC003688.1	1	1.42634	-0.216499	0.329235	1
ENSG00000184110.14	EIF3C	8	33.0091	0.0519843	0.329333	1
ENSG00000101199.13	ARFGAP1	11	43.6182	-0.164806	0.329441	1
ENSG00000176842.14	IRX5	2	5.57029	-0.232262	0.32969	1
ENSG00000163704.12	PRRT3	3	8.09251	0.120234	0.329777	1
ENSG00000173818.17	ENDOV	11	27.9656	0.0682249	0.33012	1
ENSG00000231007.5	CDC20P1	1	2.23904	0.235362	0.330418	1
ENSG00000007171.17	NOS2	2	3.90512	-0.232777	0.330535	1
ENSG00000204961.6	PCDHA9	1	2.46775	-0.129288	0.330661	1
ENSG00000211895.5	IGHA1	1	3.95632	-0.381959	0.330678	1
ENSG00000165300.7	SLITRK5	1	2.70056	-0.225684	0.330694	1
ENSG00000075275.16	CELSR1	2	6.04634	0.0736836	0.330838	1
ENSG00000108551.5	RASD1	1	7.11538	-0.261256	0.330946	1
ENSG00000284753.1	EEF1AKMT4	1	3.20032	-0.155738	0.33114	1
ENSG00000124160.12	NCOA5	2	7.91523	-0.0359661	0.331193	1
ENSG00000114670.14	NEK11	4	13.5888	-0.000603005	0.331255	1
ENSG00000237672.1	KRR1P1	1	1.7763	-0.32993	0.331338	1
ENSG00000225969.2	ABHD11-AS1	1	2.29956	-0.261821	0.331519	1
ENSG00000134824.14	FADS2	8	26.4078	-0.596668	0.331528	1
ENSG00000184232.9	OAF	2	10.7762	-0.245047	0.331729	1
ENSG00000105641.4	SLC5A5	1	2.42973	-0.0860243	0.331866	1
ENSG00000230067.3	HSPD1P6	1	1.63545	-0.198425	0.331884	1
ENSG00000101182.15	PSMA7	5	21.1791	-0.139979	0.331891	1
ENSG00000106245.11	BUD31	5	19.205	0.00672345	0.332271	1
ENSG00000196826.7	AC008758.1	1	1.38753	0.434704	0.332302	1
ENSG00000155827.12	RNF20	2	8.97058	0.0941466	0.332399	1
ENSG00000271447.6	MMP28	4	14.0179	-0.194102	0.332426	1
ENSG00000224981.1	AC000367.1	1	2.91469	0.315098	0.332965	1
ENSG00000159579.14	RSPRY1	5	19.6679	0.0510207	0.332973	1
ENSG00000091732.16	ZC3HC1	6	16.1696	0.0705387	0.333074	1
ENSG00000183908.6	LRRC55	2	4.88863	-0.350532	0.333165	1
ENSG00000275131.3	AC241952.1	3	12.3038	-0.101051	0.333182	1
ENSG00000138613.14	APH1B	1	6.47861	0.14152	0.333289	1
ENSG00000213699.9	SLC35F6	3	13.2013	0.167274	0.333434	1
ENSG00000157625.15	TAB3	3	15.2563	0.0062774	0.333547	1
ENSG00000168878.16	SFTPB	1	3.34313	-0.199349	0.333556	1
ENSG00000154370.16	TRIM11	4	15.6598	-0.0911079	0.333854	1
ENSG00000055609.18	KMT2C	5	28.246	0.0588496	0.333873	1
ENSG00000173578.7	XCR1	1	2.30704	-0.242948	0.333904	1
ENSG00000173376.14	NDNF	1	4.80893	0.0522496	0.333923	1
ENSG00000170382.12	LRRN2	2	6.72076	-0.0142856	0.333962	1
ENSG00000225192.1	ZNF33BP1	1	1.95235	-0.186661	0.334019	1
ENSG00000099814.16	CEP170B	4	19.5456	-0.139143	0.334249	1
ENSG00000066583.12	ISOC1	1	7.08596	-0.136389	0.334365	1
ENSG00000082996.19	RNF13	6	26.1064	0.0908755	0.334372	1
ENSG00000158019.20	BABAM2	4	16.2687	-0.0739308	0.33456	1
ENSG00000085788.13	DDHD2	11	39.2055	-0.00988051	0.334616	1
ENSG00000116750.13	UCHL5	8	26.2483	0.00280723	0.334632	1
ENSG00000130159.14	ECSIT	6	17.402	-0.0421241	0.334685	1
ENSG00000112096.18	SOD2	7	34.27	0.297132	0.334719	1
ENSG00000283516.1	AC022167.5	1	1.84803	0.305151	0.334796	1
ENSG00000204560.10	DHX16	2	9.33403	-0.00879387	0.334802	1
ENSG00000167757.14	KLK11	1	2.4032	-0.120135	0.334903	1
ENSG00000158623.14	COPG2	2	12.7579	-0.114863	0.334952	1
ENSG00000262209.3	PCDHGB3	1	3.67207	0.103449	0.335076	1
ENSG00000102981.9	PARD6A	2	3.82692	0.0240081	0.33508	1
ENSG00000082482.13	KCNK2	1	2.17515	-0.276463	0.335239	1
ENSG00000166881.10	NEMP1	2	10.9601	0.0364341	0.33531	1
ENSG00000258680.2	AL132994.1	1	2.73049	-0.427366	0.335464	1
ENSG00000159884.12	CCDC107	6	23.6937	-0.20441	0.335492	1
ENSG00000182463.16	TSHZ2	2	10.3807	-0.144746	0.335735	1
ENSG00000167740.9	CYB5D2	4	16.9411	-0.0170635	0.335746	1
ENSG00000112851.14	ERBIN	4	21.175	-0.0777724	0.335805	1
ENSG00000114902.14	SPCS1	4	17.2985	-0.145129	0.335873	1
ENSG00000107874.11	CUEDC2	3	15.0828	-0.0387804	0.335899	1
ENSG00000165684.4	SNAPC4	2	10.2122	-0.129071	0.335914	1
ENSG00000243335.9	KCTD7	6	23.1108	0.0411121	0.336294	1
ENSG00000214827.10	MTCP1	1	3.60486	-0.0226094	0.336714	1
ENSG00000068650.18	ATP11A	5	14.4433	-0.191398	0.33693	1
ENSG00000213411.2	RBM22P2	1	2.97395	-0.0496934	0.33722	1
ENSG00000168427.9	KLHL30	1	5.77265	-0.126023	0.337465	1
ENSG00000110448.11	CD5	1	3.49789	-0.241361	0.337681	1
ENSG00000111802.14	TDP2	4	13.7637	0.0479767	0.337849	1
ENSG00000143171.13	RXRG	3	9.84179	-0.101884	0.337924	1
ENSG00000173992.9	CCS	5	24.3706	-0.0378419	0.338013	1
ENSG00000110429.14	FBXO3	7	28.222	0.0193468	0.338299	1
ENSG00000177383.4	MAGEF1	1	6.07062	-0.0892783	0.338481	1
ENSG00000227730.2	MTND6P5	1	1.82556	0.403871	0.339265	1
ENSG00000204572.9	KRTAP5-10	1	1.5593	-0.45645	0.339315	1
ENSG00000242221.9	PSG2	2	3.49022	-0.122528	0.33937	1
ENSG00000008128.23	CDK11A	12	41.1776	-0.117543	0.339378	1
ENSG00000240356.6	RPL23AP7	2	8.3538	0.262793	0.339419	1
ENSG00000111231.9	GPN3	3	12.4401	0.169447	0.339502	1
ENSG00000111145.8	ELK3	3	11.7916	-0.147062	0.339711	1
ENSG00000196090.12	PTPRT	1	2.8831	-0.0284243	0.339787	1
ENSG00000117054.13	ACADM	10	38.8403	-0.0400091	0.339821	1
ENSG00000170681.6	CAVIN4	1	2.32991	-0.350855	0.339913	1
ENSG00000168546.11	GFRA2	3	9.11283	-0.2212	0.339916	1
ENSG00000169750.9	RAC3	3	9.05681	0.0258572	0.339945	1
ENSG00000166262.15	FAM227B	3	7.02706	-0.0493757	0.34009	1
ENSG00000205625.2	AL591499.1	1	2.62287	-0.0951825	0.340149	1
ENSG00000189134.3	NKAPL	1	4.60799	0.086994	0.340301	1
ENSG00000135338.14	LCA5	2	7.39019	-0.00670408	0.340399	1
ENSG00000185385.4	OR7A17	1	1.9448	0.449063	0.340459	1
ENSG00000260062.3	GOLGA2P11	1	2.89553	0.271287	0.340608	1
ENSG00000107020.10	PLGRKT	3	9.98488	-0.0272839	0.34071	1
ENSG00000227097.5	RPS28P7	1	4.78892	0.399609	0.340729	1
ENSG00000004846.16	ABCB5	2	4.73336	0.239772	0.340798	1
ENSG00000158715.6	SLC45A3	2	5.68323	0.155061	0.340835	1
ENSG00000151502.11	VPS26B	5	19.4616	-0.00278224	0.340958	1
ENSG00000197265.9	GTF2E2	2	8.34396	-0.0126584	0.341021	1
ENSG00000078596.11	ITM2A	3	16.5848	-0.0696961	0.341112	1
ENSG00000099797.15	TECR	16	56.1044	-0.0733686	0.341301	1
ENSG00000102119.10	EMD	6	24.7515	-0.158958	0.341453	1
ENSG00000196353.11	CPNE4	4	7.40729	-0.317101	0.341486	1
ENSG00000180979.10	LRRC57	4	16.6002	0.0892646	0.341633	1
ENSG00000275140.1	SEC22B3	1	2.37767	-0.327442	0.342117	1
ENSG00000143036.17	SLC44A3	2	2.65165	0.191983	0.342228	1
ENSG00000181544.15	FANCB	1	1.40914	-0.358964	0.34226	1
ENSG00000090061.17	CCNK	6	23.78	0.144673	0.342299	1
ENSG00000170577.8	SIX2	1	3.39233	-0.40662	0.342436	1
ENSG00000196290.15	NIF3L1	6	22.1954	-0.06193	0.342482	1
ENSG00000169118.18	CSNK1G1	2	8.27874	-0.0241609	0.34251	1
ENSG00000251349.3	MSANTD3-TMEFF1	1	3.96113	0.183345	0.342599	1
ENSG00000274070.1	CASTOR2	1	3.75659	0.225937	0.342701	1
ENSG00000216624.3	GAPDHP72	1	2.2337	0.478791	0.342719	1
ENSG00000132591.12	ERAL1	4	16.506	0.0134525	0.342902	1
ENSG00000197134.12	ZNF257	3	6.13878	-0.0679613	0.343048	1
ENSG00000140534.13	TICRR	2	6.12532	-0.141559	0.343129	1
ENSG00000260714.1	AC133552.1	1	1.83784	-0.48938	0.343243	1
ENSG00000136870.10	ZNF189	4	18.2867	0.0692009	0.343472	1
ENSG00000243978.8	RTL9	1	2.26665	-0.126965	0.343567	1
ENSG00000197977.4	ELOVL2	1	3.8565	-0.30419	0.344034	1
ENSG00000163104.17	SMARCAD1	4	17.0954	0.0351993	0.344187	1
ENSG00000007174.18	DNAH9	1	3.27068	0.0585929	0.344205	1
ENSG00000101247.18	NDUFAF5	6	25.1369	-0.170073	0.344318	1
ENSG00000109832.14	DDX25	2	3.70896	-0.226802	0.344323	1
ENSG00000197181.12	PIWIL2	1	4.67095	0.224014	0.344368	1
ENSG00000148300.12	REXO4	1	5.20769	0.0226161	0.344617	1
ENSG00000085185.15	BCORL1	5	18.3957	0.0938785	0.344779	1
ENSG00000107863.18	ARHGAP21	10	39.7225	-0.0628552	0.345023	1
ENSG00000108179.14	PPIF	3	12.9372	-0.250117	0.345028	1
ENSG00000169914.6	OTUD3	1	6.17333	-0.0299054	0.345111	1
ENSG00000241563.3	CORT	1	2.3561	-0.221681	0.345143	1
ENSG00000043143.20	JADE2	7	25.7963	0.0173266	0.345165	1
ENSG00000147274.14	RBMX	8	35.5702	0.023036	0.345201	1
ENSG00000119906.13	SLF2	3	11.6392	-0.0555206	0.345203	1
ENSG00000243466.1	IGKV1-5	1	1.99014	0.466663	0.345267	1
ENSG00000165475.15	CRYL1	4	15.23	-0.0484408	0.345437	1
ENSG00000137699.17	TRIM29	1	1.55049	-0.0654824	0.345516	1
ENSG00000254783.1	AP003084.1	1	3.05899	-0.154911	0.345553	1
ENSG00000076984.17	MAP2K7	5	22.2774	-0.0919902	0.345649	1
ENSG00000131873.7	CHSY1	2	8.70754	-0.0218194	0.34575	1
ENSG00000230666.5	CEACAM22P	1	2.39013	0.117627	0.345757	1
ENSG00000185933.6	CALHM1	1	1.53895	-0.470633	0.345846	1
ENSG00000137310.12	TCF19	2	4.19362	-0.0534043	0.345922	1
ENSG00000275385.1	CCL18	1	1.61805	0.099818	0.346093	1
ENSG00000115998.7	C2orf42	3	8.80904	-0.139027	0.346164	1
ENSG00000163071.11	SPATA18	1	5.14864	0.0634109	0.346271	1
ENSG00000115604.10	IL18R1	2	6.32161	0.103186	0.346474	1
ENSG00000164190.18	NIPBL	4	20.3596	-0.0740645	0.34668	1
ENSG00000171132.14	PRKCE	1	5.62023	-0.103478	0.346692	1
ENSG00000109472.14	CPE	1	8.1048	-0.119586	0.346748	1
ENSG00000132849.20	PATJ	4	15.8297	0.210369	0.346802	1
ENSG00000160932.11	LY6E	2	6.5327	-0.186183	0.346898	1
ENSG00000187164.20	SHTN1	3	15.1413	0.16596	0.347049	1
ENSG00000178896.9	EXOSC4	2	6.35514	-0.346198	0.34705	1
ENSG00000182670.13	TTC3	6	29.4069	0.147132	0.347213	1
ENSG00000101052.12	IFT52	4	14.6557	0.0482077	0.347412	1
ENSG00000119946.11	CNNM1	1	2.34192	0.0401426	0.347741	1
ENSG00000137100.16	DCTN3	4	16.2849	-0.155404	0.347864	1
ENSG00000108852.14	MPP2	4	7.48389	0.0296724	0.347986	1
ENSG00000140471.17	LINS1	4	15.2977	0.123787	0.348083	1
ENSG00000129566.13	TEP1	4	17.9653	0.0192548	0.348095	1
ENSG00000172889.16	EGFL7	7	35.9982	-0.336002	0.348287	1
ENSG00000117862.12	TXNDC12	1	6.83753	-0.147167	0.348609	1
ENSG00000181444.13	ZNF467	2	6.37492	0.0212399	0.348646	1
ENSG00000135324.6	MRAP2	1	2.93178	-0.151938	0.349017	1
ENSG00000225760.2	LINC00431	1	1.74535	-0.290359	0.349221	1
ENSG00000167996.16	FTH1	12	61.1155	0.152994	0.349383	1
ENSG00000120049.19	KCNIP2	12	65.1295	-0.242099	0.349429	1
ENSG00000203668.2	CHML	1	5.7153	0.226815	0.349583	1
ENSG00000185436.12	IFNLR1	1	2.13797	0.788403	0.349721	1
ENSG00000225400.1	RAB28P5	1	2.21638	0.0381231	0.349769	1
ENSG00000160783.19	PMF1	6	23.5245	-0.0338382	0.349859	1
ENSG00000213424.9	KRT222	1	2.4616	0.406842	0.349881	1
ENSG00000162526.7	TSSK3	2	6.56232	0.0902538	0.350475	1
ENSG00000204789.4	ZNF204P	1	5.96779	0.0678486	0.350528	1
ENSG00000138385.16	SSB	8	29.8662	0.139654	0.350768	1
ENSG00000230042.1	AK3P3	1	2.33271	0.247649	0.350786	1
ENSG00000161618.10	ALDH16A1	3	14.4389	-0.278582	0.35093	1
ENSG00000182162.11	P2RY8	1	5.46712	-0.191298	0.351002	1
ENSG00000165837.11	ERICH6B	1	2.99014	0.306383	0.351043	1
ENSG00000133315.11	MACROD1	3	7.65497	-0.073982	0.351044	1
ENSG00000143382.14	ADAMTSL4	6	31.5933	0.125095	0.351113	1
ENSG00000163867.17	ZMYM6	6	19.8102	0.0975224	0.351129	1
ENSG00000227877.6	MRLN	1	1.50052	0.230018	0.351294	1
ENSG00000136167.14	LCP1	3	15.0774	0.369462	0.351306	1
ENSG00000143322.20	ABL2	1	6.36164	0.355344	0.351354	1
ENSG00000124003.12	MOGAT1	1	2.60351	-0.265731	0.351448	1
ENSG00000131386.19	GALNT15	4	18.3002	0.0669616	0.351639	1
ENSG00000211673.2	IGLV3-1	1	1.5141	0.429515	0.352112	1
ENSG00000126012.11	KDM5C	7	35.6075	0.0125338	0.352158	1
ENSG00000198561.13	CTNND1	18	67.3086	-0.0838348	0.352358	1
ENSG00000187905.10	LRRC74B	2	5.63465	-0.240681	0.35248	1
ENSG00000092820.18	EZR	2	12.721	-0.0041381	0.352669	1
ENSG00000073711.11	PPP2R3A	1	6.07695	0.0607043	0.352683	1
ENSG00000168763.16	CNNM3	4	16.2107	0.0532883	0.35272	1
ENSG00000229598.1	PRDX3P1	1	1.87044	0.149603	0.352874	1
ENSG00000255753.1	AC009533.2	1	2.1167	0.309702	0.352922	1
ENSG00000095574.11	IKZF5	1	6.56084	0.133395	0.353256	1
ENSG00000179270.7	PCARE	1	2.82703	0.447807	0.353632	1
ENSG00000167914.11	GSDMA	1	2.71699	-0.0509921	0.353925	1
ENSG00000278535.5	DHRS11	5	18.5531	-0.165017	0.354056	1
ENSG00000105717.14	PBX4	4	8.87558	-0.120291	0.354181	1
ENSG00000101825.8	MXRA5	1	7.60105	-0.226268	0.354219	1
ENSG00000230054.3	TEX53	1	2.24062	-0.275796	0.354358	1
ENSG00000110697.13	PITPNM1	6	16.354	0.232073	0.35445	1
ENSG00000204179.10	PTPN20	4	10.8167	-0.0626095	0.354551	1
ENSG00000169122.11	FAM110B	1	5.21885	-0.159584	0.354678	1
ENSG00000115041.13	KCNIP3	1	3.95832	-0.157735	0.354789	1
ENSG00000122592.8	HOXA7	2	7.54795	-0.25905	0.35507	1
ENSG00000119383.19	PTPA	12	42.185	-0.0503516	0.355108	1
ENSG00000188761.13	BCL2L15	3	7.91515	0.18492	0.355132	1
ENSG00000107984.10	DKK1	1	2.0532	0.195049	0.355255	1
ENSG00000273024.6	INTS4P2	1	2.01181	-0.430786	0.355376	1
ENSG00000169495.5	HTRA4	1	4.07476	0.347652	0.355464	1
ENSG00000268107.6	AC003005.1	1	2.60491	-0.0223988	0.355625	1
ENSG00000234284.6	ZNF879	1	4.81727	0.0774493	0.355875	1
ENSG00000135541.21	AHI1	9	28.8355	-0.00767946	0.35611	1
ENSG00000179097.5	HTR1F	1	1.69723	0.146858	0.356174	1
ENSG00000269242.1	AC010422.3	1	1.81685	-0.510053	0.35641	1
ENSG00000187741.15	FANCA	2	4.92706	0.202266	0.356681	1
ENSG00000094841.14	UPRT	6	19.6756	-0.0898108	0.356688	1
ENSG00000172955.17	ADH6	1	2.67926	-0.171128	0.356715	1
ENSG00000183566.10	BPIFA4P	1	2.19768	0.272227	0.356791	1
ENSG00000185088.14	RPS27L	6	27.7164	0.188713	0.356823	1
ENSG00000114353.17	GNAI2	8	35.5115	-0.123823	0.356831	1
ENSG00000235750.10	KIAA0040	4	20.6318	-0.199521	0.356952	1
ENSG00000185222.10	TCEAL9	3	16.295	-0.0202871	0.357151	1
ENSG00000136999.5	CCN3	1	5.21661	-0.33691	0.357156	1
ENSG00000078237.7	TIGAR	1	5.56066	0.187689	0.357397	1
ENSG00000122824.11	NUDT10	1	1.59745	-0.337702	0.357409	1
ENSG00000108395.14	TRIM37	4	12.7818	-0.0336511	0.357528	1
ENSG00000163029.16	SMC6	4	15.2833	0.0473431	0.357597	1
ENSG00000235687.9	LINC00993	4	9.45437	-0.17457	0.357833	1
ENSG00000107779.13	BMPR1A	4	17.2633	0.0508214	0.357987	1
ENSG00000132535.19	DLG4	12	35.8036	-0.031577	0.357996	1
ENSG00000167807.15	AC011511.1	1	3.53956	-0.213729	0.358003	1
ENSG00000102057.10	KCND1	2	6.91387	-0.307885	0.358209	1
ENSG00000147394.18	ZNF185	4	13.4704	0.0356143	0.358307	1
ENSG00000272514.6	CFAP206	1	1.60426	-0.773319	0.358321	1
ENSG00000105364.13	MRPL4	6	20.9029	-0.20847	0.358368	1
ENSG00000112319.19	EYA4	1	3.77719	-0.0590837	0.358405	1
ENSG00000130544.12	ZNF557	2	7.98304	0.212717	0.358473	1
ENSG00000109133.13	TMEM33	5	19.8912	0.0185546	0.358486	1
ENSG00000169084.13	DHRSX	2	8.59829	-0.012933	0.358545	1
ENSG00000169313.9	P2RY12	1	5.56495	-0.093619	0.358597	1
ENSG00000120063.10	GNA13	1	7.26378	0.108031	0.358638	1
ENSG00000230219.3	FAM92A1P2	1	1.89883	0.235735	0.35895	1
ENSG00000079739.17	PGM1	3	13.8048	-0.113774	0.359057	1
ENSG00000062650.19	WAPL	4	19.1735	-0.0178344	0.359692	1
ENSG00000159961.2	OR3A3	1	2.38883	0.143716	0.359699	1
ENSG00000103241.7	FOXF1	1	2.66815	-0.381938	0.359812	1
ENSG00000100351.16	GRAP2	3	9.17336	0.461154	0.359914	1
ENSG00000118491.9	ZC2HC1B	1	2.8413	-0.217927	0.359975	1
ENSG00000079805.16	DNM2	13	55.8313	-0.188138	0.360014	1
ENSG00000165698.16	SPACA9	3	9.97158	-0.119459	0.360072	1
ENSG00000075914.13	EXOSC7	6	21.7959	0.128558	0.36016	1
ENSG00000182329.13	KIAA2012	1	4.07164	0.134827	0.360335	1
ENSG00000184730.11	APOBR	2	6.78286	0.516218	0.360494	1
ENSG00000164406.7	LEAP2	2	6.11237	0.0311456	0.360752	1
ENSG00000134042.13	MRO	2	5.88608	-0.271834	0.360767	1
ENSG00000215512.9	AP005901.1	1	2.01419	0.319419	0.361041	1
ENSG00000125841.13	NRSN2	4	11.7944	-0.11499	0.361337	1
ENSG00000177098.8	SCN4B	5	19.4726	-0.222319	0.361446	1
ENSG00000002822.15	MAD1L1	2	8.83304	-0.398712	0.36182	1
ENSG00000229644.6	NAMPTP1	1	2.80756	0.325239	0.361956	1
ENSG00000254093.9	PINX1	2	9.03656	-0.00479733	0.361971	1
ENSG00000166908.18	PIP4K2C	1	6.25199	-0.0484533	0.362019	1
ENSG00000126545.14	CSN1S1	1	4.98169	0.638655	0.362062	1
ENSG00000005189.19	REXO5	3	9.89175	0.0637601	0.36219	1
ENSG00000124343.13	XG	3	13.1236	0.0029997	0.362207	1
ENSG00000179091.5	CYC1	3	12.3512	-0.0696496	0.362234	1
ENSG00000141013.17	GAS8	9	23.8058	-0.131466	0.362437	1
ENSG00000218305.4	CDC14C	1	2.27627	0.365166	0.362599	1
ENSG00000164611.13	PTTG1	1	3.24812	0.0608434	0.362738	1
ENSG00000168309.18	FAM107A	3	15.1005	-0.066816	0.362815	1
ENSG00000134278.15	SPIRE1	3	12.2885	0.0867753	0.362856	1
ENSG00000182621.18	PLCB1	6	18.1551	0.103017	0.362886	1
ENSG00000004779.10	NDUFAB1	4	13.8122	-0.0833054	0.362971	1
ENSG00000260144.1	AC100827.2	1	1.54535	-0.333332	0.363063	1
ENSG00000059573.9	ALDH18A1	2	11.0773	-0.000574713	0.363176	1
ENSG00000104881.16	PPP1R13L	5	16.1565	-0.22233	0.363214	1
ENSG00000286001.1	AC021087.5	1	5.36337	-0.108705	0.363273	1
ENSG00000131069.20	ACSS2	14	55.6585	-0.158842	0.363788	1
ENSG00000130414.12	NDUFA10	5	23.7771	-0.289794	0.363955	1
ENSG00000178409.13	BEND3	1	4.14733	-0.129011	0.364012	1
ENSG00000148737.17	TCF7L2	14	53.7595	-0.167993	0.36406	1
ENSG00000132874.14	SLC14A2	3	10.4471	-0.280906	0.364603	1
ENSG00000185950.9	IRS2	1	8.21608	0.131439	0.364671	1
ENSG00000112769.19	LAMA4	16	78.9662	-0.2045	0.364847	1
ENSG00000119509.13	INVS	3	11.5556	0.0384857	0.364875	1
ENSG00000166035.11	LIPC	2	3.61867	0.101613	0.364915	1
ENSG00000169217.9	CD2BP2	3	17.1224	-0.0640305	0.364992	1
ENSG00000100320.23	RBFOX2	3	14.76	-0.0181279	0.365224	1
ENSG00000196139.14	AKR1C3	5	22.2529	-0.204941	0.365282	1
ENSG00000141012.13	GALNS	9	24.941	0.0542579	0.365291	1
ENSG00000164414.18	SLC35A1	3	13.6345	0.095887	0.36533	1
ENSG00000111262.6	KCNA1	1	2.30848	0.191245	0.365374	1
ENSG00000167207.13	NOD2	2	4.30971	0.51032	0.365601	1
ENSG00000162757.4	C1orf74	1	4.29507	0.112062	0.365616	1
ENSG00000118557.15	PMFBP1	1	2.71776	-0.24681	0.365627	1
ENSG00000145781.9	COMMD10	4	16.3508	0.138812	0.36567	1
ENSG00000283307.1	OR5AK4P	1	1.92555	0.259563	0.365695	1
ENSG00000084092.7	NOA1	1	5.91755	0.070525	0.365848	1
ENSG00000131044.17	TTLL9	1	1.55337	-0.250858	0.366344	1
ENSG00000105173.14	CCNE1	2	5.23577	-0.083604	0.36655	1
ENSG00000126856.14	PRDM7	2	4.48524	-0.268636	0.366711	1
ENSG00000171094.18	ALK	2	2.83595	0.48905	0.366852	1
ENSG00000051620.11	HEBP2	3	17.7997	0.0858658	0.366901	1
ENSG00000125046.14	SSUH2	4	8.12186	-0.201132	0.366928	1
ENSG00000187609.16	EXD3	10	33.1922	-0.260639	0.366973	1
ENSG00000267318.1	AC005702.1	1	4.54266	-0.0384815	0.36707	1
ENSG00000213214.4	ARHGEF35	1	4.12664	0.0413365	0.367116	1
ENSG00000099992.15	TBC1D10A	7	23.6546	-0.178873	0.367125	1
ENSG00000180934.6	OR56A1	1	3.2719	-0.195749	0.367242	1
ENSG00000021355.13	SERPINB1	3	14.0052	-0.0853285	0.367343	1
ENSG00000172878.14	METAP1D	3	10.5064	0.00471271	0.367398	1
ENSG00000253846.2	PCDHGA10	2	8.92142	-0.0766854	0.367431	1
ENSG00000090975.12	PITPNM2	5	19.905	0.0106656	0.367436	1
ENSG00000250138.4	AC139495.3	1	5.37197	0.0744571	0.36774	1
ENSG00000183049.12	CAMK1D	3	10.7074	0.0697501	0.367803	1
ENSG00000185338.5	SOCS1	1	2.42376	0.282783	0.36785	1
ENSG00000187486.5	KCNJ11	1	3.54781	0.0986727	0.36785	1
ENSG00000243444.8	PALM2	1	4.62268	0.0501322	0.368078	1
ENSG00000171303.7	KCNK3	1	3.34583	0.0800494	0.368113	1
ENSG00000250011.1	HMGB1P3	1	2.24683	-0.49449	0.368137	1
ENSG00000104883.8	PEX11G	2	6.19893	-0.178028	0.368269	1
ENSG00000167702.12	KIFC2	4	14.2657	-0.183576	0.368376	1
ENSG00000113296.14	THBS4	5	24.8703	-0.222829	0.368674	1
ENSG00000006125.18	AP2B1	3	17.9747	-0.0194646	0.368686	1
ENSG00000215630.6	GUSBP9	1	2.18873	-0.294913	0.368704	1
ENSG00000198964.14	SGMS1	2	7.9742	0.0236912	0.368801	1
ENSG00000133874.2	RNF122	1	4.60966	-0.186608	0.368922	1
ENSG00000196242.9	OR2C3	1	3.6477	-0.082525	0.368973	1
ENSG00000203546.7	AL139353.1	3	7.41607	0.0402989	0.369128	1
ENSG00000168589.15	DYNLRB2	1	1.89732	0.103901	0.369138	1
ENSG00000063046.17	EIF4B	10	40.7527	0.157945	0.369254	1
ENSG00000112175.8	BMP5	1	4.92403	-0.125219	0.369256	1
ENSG00000174600.14	CMKLR1	3	15.3435	0.0188071	0.369268	1
ENSG00000153201.16	RANBP2	1	7.87723	0.0647119	0.36935	1
ENSG00000258568.1	RHOQP1	1	2.20892	-0.534526	0.369509	1
ENSG00000188095.6	MESP2	1	1.94271	-0.0112191	0.369558	1
ENSG00000158104.11	HPD	2	6.09026	-0.073225	0.369707	1
ENSG00000112394.17	SLC16A10	1	3.43691	0.0732345	0.369776	1
ENSG00000172731.14	LRRC20	3	9.96236	-0.0501323	0.369886	1
ENSG00000112218.9	GPR63	1	2.92537	-0.171255	0.369966	1
ENSG00000170381.14	SEMA3E	1	4.68982	0.111375	0.370025	1
ENSG00000197982.14	C1orf122	2	7.35951	-0.327834	0.370118	1
ENSG00000106080.10	FKBP14	1	6.28432	-0.0795871	0.370163	1
ENSG00000162065.13	TBC1D24	5	20.5654	-0.0898355	0.370287	1
ENSG00000275713.2	HIST1H2BH	1	1.78097	0.765295	0.370487	1
ENSG00000171444.18	MCC	1	6.97333	-0.0751149	0.370827	1
ENSG00000181577.16	C6orf223	1	1.57348	0.386935	0.370847	1
ENSG00000105649.9	RAB3A	1	3.26046	-0.0841501	0.370931	1
ENSG00000253537.3	PCDHGA7	2	5.79697	-0.0113397	0.370975	1
ENSG00000186577.14	SMIM29	7	18.0083	-0.303212	0.371369	1
ENSG00000123560.14	PLP1	2	8.05259	-0.0336519	0.37138	1
ENSG00000114779.19	ABHD14B	8	35.0844	-0.182752	0.371456	1
ENSG00000167741.10	GGT6	1	1.47621	0.360244	0.371638	1
ENSG00000140563.15	MCTP2	1	3.95773	0.0458091	0.371716	1
ENSG00000151640.13	DPYSL4	1	2.17379	0.321616	0.371741	1
ENSG00000187513.9	GJA4	2	11.4332	-0.237151	0.372068	1
ENSG00000182534.13	MXRA7	6	30.003	-0.0606503	0.372246	1
ENSG00000126787.13	DLGAP5	1	2.28199	0.177387	0.372374	1
ENSG00000111707.12	SUDS3	2	9.04978	0.123608	0.372646	1
ENSG00000165917.10	RAPSN	1	2.08322	-0.105879	0.372647	1
ENSG00000205221.12	VIT	5	19.961	0.0819553	0.372765	1
ENSG00000121895.8	TMEM156	1	2.95614	0.205115	0.372872	1
ENSG00000127948.16	POR	15	48.5015	-0.0850889	0.372898	1
ENSG00000240898.1	AC132942.1	1	2.19347	-0.207435	0.372987	1
ENSG00000108559.12	NUP88	7	21.9116	0.0174271	0.373012	1
ENSG00000250420.8	AACSP1	1	2.29235	0.489506	0.373336	1
ENSG00000255200.1	PGAM1P8	1	3.28393	0.297058	0.373481	1
ENSG00000169228.14	RAB24	6	20.5499	-0.0835523	0.373494	1
ENSG00000164674.15	SYTL3	3	10.7954	-0.0780189	0.373567	1
ENSG00000103489.11	XYLT1	1	6.07124	0.0437994	0.373591	1
ENSG00000168439.16	STIP1	4	14.9874	-0.033316	0.373694	1
ENSG00000236539.3	HNRNPA1P54	1	4.92498	0.0278426	0.373724	1
ENSG00000156273.16	BACH1	1	6.19886	0.197784	0.373724	1
ENSG00000166250.12	CLMP	2	11.916	-0.0529843	0.373827	1
ENSG00000134138.20	MEIS2	8	26.6914	-0.141898	0.373931	1
ENSG00000143157.11	POGK	2	12.1124	0.0438618	0.374	1
ENSG00000176358.15	TAC4	3	5.33418	-0.24148	0.374009	1
ENSG00000163684.11	RPP14	2	11.5882	-0.0137158	0.374084	1
ENSG00000136295.15	TTYH3	6	21.6566	0.082534	0.374085	1
ENSG00000204843.12	DCTN1	8	35.0914	-0.0942404	0.374505	1
ENSG00000215548.2	FRG1JP	1	1.87332	0.123458	0.374614	1
ENSG00000104897.10	SF3A2	5	20.1835	-0.12354	0.374616	1
ENSG00000112992.17	NNT	6	28.105	0.0277152	0.374658	1
ENSG00000106636.8	YKT6	5	20.291	-0.0641851	0.374719	1
ENSG00000083937.9	CHMP2B	4	15.2732	-0.129465	0.37473	1
ENSG00000240891.7	PLCXD2	1	3.26659	-0.283655	0.374843	1
ENSG00000134516.16	DOCK2	4	15.1055	0.0677998	0.374991	1
ENSG00000253958.1	CLDN23	1	3.21219	-0.0556533	0.375066	1
ENSG00000137145.20	DENND4C	5	20.1179	0.0979455	0.375454	1
ENSG00000179348.11	GATA2	3	12.8099	-0.187472	0.375465	1
ENSG00000265787.2	CYP4F35P	1	4.03521	-0.0141387	0.375987	1
ENSG00000259171.1	AL163636.2	1	6.93823	0.0132019	0.376016	1
ENSG00000283288.1	SMIM33	1	1.73057	0.587944	0.37608	1
ENSG00000225349.2	AC022080.2	1	2.18649	0.405801	0.376101	1
ENSG00000268643.1	AC006486.1	1	1.44495	-0.345905	0.376112	1
ENSG00000285897.1	AC004687.2	1	2.21131	0.243823	0.376307	1
ENSG00000109184.15	DCUN1D4	7	28.8244	0.0211973	0.376376	1
ENSG00000228049.7	POLR2J2	1	4.09197	0.183639	0.3764	1
ENSG00000101350.8	KIF3B	1	7.02123	0.0462225	0.376492	1
ENSG00000176076.7	KCNE5	1	2.82298	-0.444632	0.376589	1
ENSG00000198720.13	ANKRD13B	5	13.216	-0.113599	0.376698	1
ENSG00000163803.13	PLB1	2	5.93199	0.195602	0.376908	1
ENSG00000109466.14	KLHL2	5	19.0871	-0.0789565	0.376997	1
ENSG00000128050.8	PAICS	7	30.0626	0.0140698	0.377491	1
ENSG00000122863.6	CHST3	1	7.13571	-0.0530028	0.377502	1
ENSG00000163807.6	KIAA1143	2	8.42841	0.123675	0.377561	1
ENSG00000154330.13	PGM5	4	16.4746	-0.0444629	0.377629	1
ENSG00000137124.8	ALDH1B1	1	6.43089	-0.0421761	0.377762	1
ENSG00000171596.7	NMUR1	1	6.61406	-0.201962	0.377832	1
ENSG00000131368.8	MRPS25	5	17.6583	-0.198608	0.377994	1
ENSG00000170482.17	SLC23A1	1	3.01116	-0.0482857	0.378109	1
ENSG00000204516.10	MICB	1	3.19926	0.174476	0.378681	1
ENSG00000244509.4	APOBEC3C	2	8.3883	0.0240023	0.378712	1
ENSG00000171345.13	KRT19	1	1.24185	0.31424	0.379009	1
ENSG00000172159.16	FRMD3	2	10.9595	0.0299333	0.379095	1
ENSG00000089505.17	CMTM1	1	2.22796	-0.0872046	0.379111	1
ENSG00000167380.16	ZNF226	8	26.6613	-0.0315387	0.379389	1
ENSG00000272896.1	AL355987.3	1	2.53522	-0.368462	0.379425	1
ENSG00000141425.18	RPRD1A	4	17.1337	-0.0944451	0.379717	1
ENSG00000185947.15	ZNF267	2	7.64168	0.127233	0.379769	1
ENSG00000259726.1	CSPG4P11	1	2.93531	0.189991	0.380118	1
ENSG00000004866.20	ST7	6	20.9358	-0.0665731	0.380206	1
ENSG00000103260.9	METRN	2	8.42317	-0.305391	0.380355	1
ENSG00000175106.16	TVP23C	5	12.9513	0.158782	0.380373	1
ENSG00000226469.1	ADAM1B	1	2.32133	0.224931	0.380381	1
ENSG00000178226.10	PRSS36	3	5.23191	-0.0364751	0.38056	1
ENSG00000111266.8	DUSP16	1	5.80393	0.0671455	0.380561	1
ENSG00000107331.17	ABCA2	9	35.8161	-0.419556	0.380656	1
ENSG00000066926.11	FECH	6	21.6618	-0.207549	0.380749	1
ENSG00000268758.7	ADGRE4P	2	3.12228	0.268275	0.381008	1
ENSG00000259683.1	AC243562.2	1	2.50345	0.287796	0.381036	1
ENSG00000173338.12	KCNK7	1	1.44976	0.129935	0.381099	1
ENSG00000144362.12	PHOSPHO2	3	7.91186	0.0976716	0.381343	1
ENSG00000185838.14	GNB1L	3	6.50349	-0.174158	0.38144	1
ENSG00000168743.12	NPNT	3	8.7241	-0.101794	0.381484	1
ENSG00000071051.14	NCK2	2	10.8875	-0.329685	0.3815	1
ENSG00000175183.10	CSRP2	4	18.2424	0.108653	0.381625	1
ENSG00000134809.9	TIMM10	2	8.99593	0.0307766	0.38174	1
ENSG00000224003.1	YES1P1	1	2.84578	-0.176738	0.381807	1
ENSG00000139291.13	TMEM19	2	9.21561	0.135786	0.382066	1
ENSG00000004059.11	ARF5	4	15.9799	-0.143156	0.382092	1
ENSG00000103479.16	RBL2	5	23.9168	0.0557142	0.382179	1
ENSG00000269095.1	AC010646.1	1	2.5795	-0.00357604	0.382279	1
ENSG00000170515.14	PA2G4	4	18.1496	0.0126969	0.382323	1
ENSG00000131725.14	WDR44	3	10.276	0.0446612	0.382364	1
ENSG00000070814.19	TCOF1	10	33.2346	-0.0668398	0.382656	1
ENSG00000039537.13	C6	4	14.9447	0.0978784	0.383424	1
ENSG00000244274.7	DBNDD2	5	16.3095	0.021024	0.383684	1
ENSG00000112232.9	KHDRBS2	1	1.52024	-0.369521	0.383745	1
ENSG00000188674.11	C2orf80	1	1.37813	-0.220331	0.383945	1
ENSG00000091262.15	ABCC6	8	24.6093	-0.178437	0.384017	1
ENSG00000277147.6	LINC00869	7	22.9145	0.123442	0.384116	1
ENSG00000153495.10	TEX29	1	1.97093	0.0100288	0.384299	1
ENSG00000186766.7	FOXI2	1	2.88993	-0.392756	0.384436	1
ENSG00000168575.10	SLC20A2	6	20.3216	0.187475	0.384552	1
ENSG00000041353.10	RAB27B	1	3.38505	-0.337142	0.384571	1
ENSG00000125726.11	CD70	1	1.56508	0.256569	0.38501	1
ENSG00000112667.12	DNPH1	2	6.76561	-0.328395	0.385085	1
ENSG00000155016.18	CYP2U1	2	8.42225	0.0702635	0.385174	1
ENSG00000132016.11	C19orf57	5	8.91921	0.0664175	0.385218	1
ENSG00000170759.11	KIF5B	1	8.49268	-0.0585699	0.385278	1
ENSG00000120913.23	PDLIM2	7	24.3974	-0.150553	0.3853	1
ENSG00000166523.7	CLEC4E	1	3.85473	0.205714	0.385503	1
ENSG00000116954.8	RRAGC	2	11.1586	0.0221146	0.38554	1
ENSG00000153317.15	ASAP1	5	18.7426	-0.0828321	0.385626	1
ENSG00000063127.15	SLC6A16	3	11.4341	0.106541	0.386064	1
ENSG00000139722.7	VPS37B	3	13.6584	-0.215673	0.38616	1
ENSG00000286053.1	ASDURF	1	1.6645	-0.0673989	0.386162	1
ENSG00000234493.4	RHOXF1P1	1	2.22184	0.336468	0.38618	1
ENSG00000141434.11	MEP1B	1	2.40921	0.119411	0.386407	1
ENSG00000143179.16	UCK2	2	9.15597	-0.227955	0.38644	1
ENSG00000118707.10	TGIF2	3	12.7433	0.0112751	0.386631	1
ENSG00000090013.10	BLVRB	4	15.8861	-0.218877	0.386765	1
ENSG00000224470.8	ATXN1L	1	7.61139	0.0964795	0.387088	1
ENSG00000147854.17	UHRF2	6	25.7534	-0.0210678	0.387106	1
ENSG00000011243.18	AKAP8L	12	53.9449	-0.0786202	0.387288	1
ENSG00000204308.8	RNF5	1	6.20206	-0.157495	0.387293	1
ENSG00000146909.8	NOM1	4	12.8555	-0.0288875	0.387338	1
ENSG00000130518.17	IQCN	3	10.8836	0.122709	0.387404	1
ENSG00000198948.12	MFAP3L	1	4.86415	-0.0200189	0.387494	1
ENSG00000283486.2	FAM95C	2	5.89346	0.244629	0.387573	1
ENSG00000126432.14	PRDX5	3	13.8771	-0.061497	0.38758	1
ENSG00000134440.12	NARS	6	25.1227	-0.0330622	0.387597	1
ENSG00000078814.15	MYH7B	2	7.67645	0.0970976	0.387701	1
ENSG00000206503.13	HLA-A	2	5.71696	-0.274518	0.38816	1
ENSG00000104976.12	SNAPC2	2	6.53809	-0.151012	0.38817	1
ENSG00000125249.7	RAP2A	1	7.31564	0.122127	0.388261	1
ENSG00000113645.14	WWC1	4	11.0055	-0.45234	0.388283	1
ENSG00000051009.10	FAM160A2	4	19.6939	0.0371587	0.388345	1
ENSG00000176994.11	SMCR8	1	5.99804	0.105328	0.388348	1
ENSG00000082074.17	FYB1	4	13.1614	0.452539	0.388625	1
ENSG00000176495.3	OR5AN1	1	2.3057	-0.364389	0.388668	1
ENSG00000240065.8	PSMB9	1	3.92212	0.12074	0.388761	1
ENSG00000129219.14	PLD2	10	32.7561	0.113905	0.38881	1
ENSG00000181450.17	ZNF678	3	8.82779	-0.0800099	0.388861	1
ENSG00000146122.17	DAAM2	7	34.001	-0.0104424	0.388862	1
ENSG00000173124.14	ACSM6	1	1.96768	-0.0341812	0.389383	1
ENSG00000258684.2	BMS1P16	1	2.02574	-0.0975139	0.389488	1
ENSG00000109111.15	SUPT6H	5	23.2755	0.0075303	0.389509	1
ENSG00000265491.5	RNF115	2	12.0097	0.0928297	0.390074	1
ENSG00000170734.11	POLH	1	5.53461	0.126304	0.390121	1
ENSG00000163630.11	SYNPR	1	1.54165	0.127509	0.390255	1
ENSG00000255804.2	OR6J1	1	3.23886	0.271271	0.390285	1
ENSG00000158258.16	CLSTN2	2	10.22	-0.00462938	0.390286	1
ENSG00000136531.16	SCN2A	2	6.15597	-0.152107	0.390355	1
ENSG00000164938.14	TP53INP1	2	12.7219	0.0121848	0.390406	1
ENSG00000100461.18	RBM23	17	47.7323	-0.027146	0.390457	1
ENSG00000198730.9	CTR9	3	12.2156	0.168619	0.390649	1
ENSG00000139656.6	SMIM2	1	1.84006	0.260321	0.390706	1
ENSG00000118193.12	KIF14	1	2.37871	-0.242575	0.390757	1
ENSG00000225100.2	DPY19L2P5	1	1.46723	0.370072	0.390767	1
ENSG00000176533.13	GNG7	1	5.87882	-0.132792	0.390928	1
ENSG00000127191.18	TRAF2	2	7.21846	-0.108198	0.391232	1
ENSG00000167210.17	LOXHD1	5	14.8026	-0.0868149	0.391294	1
ENSG00000117543.21	DPH5	7	24.5213	0.063012	0.391514	1
ENSG00000185615.15	PDIA2	2	4.9258	-0.0842171	0.391596	1
ENSG00000133574.10	GIMAP4	3	15.1672	-0.0950387	0.391597	1
ENSG00000168778.12	TCTN2	3	14.0526	0.00732183	0.391598	1
ENSG00000178498.16	DTX3	6	21.7209	-0.10118	0.391626	1
ENSG00000167880.7	EVPL	1	2.20998	-0.183482	0.391644	1
ENSG00000204815.10	TTC25	1	2.71528	-0.038162	0.391654	1
ENSG00000171747.9	LGALS4	1	2.30182	0.146838	0.391659	1
ENSG00000185347.17	TEDC1	3	8.3733	-0.342065	0.392081	1
ENSG00000270392.2	PFN1P2	1	3.9688	0.183382	0.392129	1
ENSG00000175581.13	MRPL48	6	18.8952	0.0129468	0.39232	1
ENSG00000174028.6	FAM3C2	1	4.04389	-0.897406	0.39237	1
ENSG00000172789.3	HOXC5	1	4.0378	-0.292578	0.392442	1
ENSG00000176928.6	GCNT4	1	3.80876	0.117018	0.392491	1
ENSG00000129538.14	RNASE1	4	23.9337	-0.147036	0.392546	1
ENSG00000088930.8	XRN2	1	7.5972	0.0116742	0.392599	1
ENSG00000101384.12	JAG1	6	18.5752	0.062246	0.392619	1
ENSG00000174951.11	FUT1	2	9.16488	-0.00599812	0.392658	1
ENSG00000168118.11	RAB4A	3	12.3391	0.0665836	0.392708	1
ENSG00000204978.2	ERICH4	1	2.77585	0.259209	0.392738	1
ENSG00000075407.18	ZNF37A	4	17.4373	0.11645	0.392799	1
ENSG00000138606.19	SHF	6	13.1632	0.0510038	0.392887	1
ENSG00000060688.13	SNRNP40	4	14.0473	-0.118174	0.392946	1
ENSG00000149050.10	ZNF214	1	3.84759	0.0870436	0.393319	1
ENSG00000267426.5	AC087289.4	2	6.50309	0.00869206	0.393352	1
ENSG00000254996.5	ANKHD1-EIF4EBP3	3	15.8937	-0.110055	0.393502	1
ENSG00000155961.5	RAB39B	1	1.85146	0.374166	0.393522	1
ENSG00000125912.11	NCLN	4	16.8098	-0.169333	0.39385	1
ENSG00000178026.13	LRRC75B	3	9.69999	-0.140514	0.39393	1
ENSG00000218631.1	AL117344.1	1	1.4825	0.163401	0.394042	1
ENSG00000103544.14	VPS35L	6	23.1432	0.0300946	0.394107	1
ENSG00000198939.8	ZFP2	2	7.82275	-0.0113887	0.394238	1
ENSG00000151572.18	ANO4	2	3.80457	0.178636	0.394274	1
ENSG00000283201.1	AC092329.3	1	4.01106	0.323917	0.394471	1
ENSG00000249863.2	AC021106.1	1	2.12685	0.378902	0.394591	1
ENSG00000235106.10	BRD3OS	2	10.718	0.00323415	0.394637	1
ENSG00000198625.13	MDM4	8	25.878	0.21469	0.394717	1
ENSG00000065357.20	DGKA	8	22.0468	-0.0247581	0.394737	1
ENSG00000213619.10	NDUFS3	5	13.8938	-0.141756	0.394885	1
ENSG00000181718.6	OR5T2	1	1.47425	0.581629	0.394997	1
ENSG00000270804.1	AC010326.4	1	3.67146	0.1917	0.395372	1
ENSG00000064886.14	CHI3L2	4	11.3455	0.539759	0.395383	1
ENSG00000158195.11	WASF2	1	9.01364	-0.0366039	0.395398	1
ENSG00000189143.9	CLDN4	2	4.61917	-0.159595	0.395451	1
ENSG00000236699.9	ARHGEF38	1	1.89742	-0.263191	0.395564	1
ENSG00000115806.13	GORASP2	4	15.6123	-0.284211	0.39572	1
ENSG00000197249.13	SERPINA1	4	10.0656	0.323128	0.395739	1
ENSG00000129493.15	HEATR5A	2	11.5044	0.0998922	0.395908	1
ENSG00000130714.16	POMT1	12	42.2566	0.0616388	0.395908	1
ENSG00000196814.15	MVB12B	3	8.87223	-0.213222	0.39612	1
ENSG00000171827.10	ZNF570	1	5.38606	-0.0221744	0.396297	1
ENSG00000101076.16	HNF4A	1	1.56626	-0.0472168	0.396406	1
ENSG00000082146.13	STRADB	5	21.0573	0.0716585	0.396442	1
ENSG00000163689.20	C3orf67	3	5.11459	0.090768	0.396482	1
ENSG00000162366.8	PDZK1IP1	1	2.86246	0.424872	0.396489	1
ENSG00000059769.20	DNAJC25	3	13.3828	-0.111928	0.39657	1
ENSG00000283945.1	LINC00032	1	1.96847	-0.272121	0.396678	1
ENSG00000148296.7	SURF6	2	8.71636	-0.0915296	0.396683	1
ENSG00000114124.2	GRK7	1	1.84593	0.240279	0.396956	1
ENSG00000180596.7	HIST1H2BC	2	8.03153	-0.150992	0.397087	1
ENSG00000019144.19	PHLDB1	25	128.208	-0.0349368	0.397253	1
ENSG00000072501.17	SMC1A	3	11.3338	0.0315328	0.397388	1
ENSG00000128694.12	OSGEPL1	7	21.0651	0.021822	0.39747	1
ENSG00000147488.11	ST18	1	1.71425	0.00390658	0.397552	1
ENSG00000143401.15	ANP32E	3	14.8718	0.149199	0.397835	1
ENSG00000124731.13	TREM1	1	2.47367	0.683883	0.397994	1
ENSG00000174007.8	CEP19	1	4.40293	0.0759098	0.398068	1
ENSG00000196456.12	ZNF775	2	5.12209	-0.245341	0.398126	1
ENSG00000139350.11	NEDD1	3	14.554	0.115686	0.398365	1
ENSG00000177291.3	GJD4	1	2.07919	-0.262919	0.398455	1
ENSG00000176887.7	SOX11	1	2.60684	-0.453052	0.398584	1
ENSG00000178585.15	CTNNBIP1	4	14.7448	-0.177729	0.398627	1
ENSG00000135077.9	HAVCR2	4	12.6801	0.0302629	0.398634	1
ENSG00000180044.5	C3orf80	1	3.06141	-0.283363	0.398664	1
ENSG00000087303.18	NID2	5	22.6787	-0.239265	0.398713	1
ENSG00000126467.11	TSKS	2	4.66256	0.20269	0.39884	1
ENSG00000004799.8	PDK4	4	16.6091	0.201526	0.398896	1
ENSG00000257591.5	ZNF625	2	6.66097	0.0729423	0.399087	1
ENSG00000115738.10	ID2	4	16.0193	-0.144104	0.399121	1
ENSG00000119242.8	CCDC92	5	19.1022	-0.147812	0.399172	1
ENSG00000142731.11	PLK4	2	5.65163	-0.0824445	0.399303	1
ENSG00000122025.14	FLT3	2	2.79182	0.143592	0.39934	1
ENSG00000130055.13	GDPD2	1	1.52026	-0.0177502	0.399634	1
ENSG00000170485.17	NPAS2	3	7.66016	-0.223895	0.399779	1
ENSG00000122012.14	SV2C	1	1.84122	0.65679	0.399783	1
ENSG00000173692.13	PSMD1	4	14.4147	-0.103526	0.400039	1
ENSG00000239672.7	NME1	3	10.8971	-0.0883011	0.400107	1
ENSG00000111052.7	LIN7A	1	5.97723	0.125096	0.400111	1
ENSG00000176658.17	MYO1D	4	17.6041	0.0987878	0.400116	1
ENSG00000103184.12	SEC14L5	1	3.87576	0.208764	0.400124	1
ENSG00000248794.1	AC026436.1	1	1.4472	0.494094	0.400228	1
ENSG00000081386.12	ZNF510	3	10.9995	0.0445937	0.400332	1
ENSG00000163938.17	GNL3	7	26.6204	-0.0282898	0.400412	1
ENSG00000142684.9	ZNF593	1	3.55938	-0.347519	0.400464	1
ENSG00000162068.1	NTN3	1	1.65349	-0.0695912	0.400582	1
ENSG00000215795.2	AL390728.2	1	1.99058	-0.197709	0.400602	1
ENSG00000163257.11	DCAF16	3	12.1763	0.128313	0.400609	1
ENSG00000126814.6	TRMT5	1	6.2296	0.104989	0.400627	1
ENSG00000134294.14	SLC38A2	5	19.8095	0.17492	0.400916	1
ENSG00000151789.12	ZNF385D	1	5.64192	-0.411324	0.400931	1
ENSG00000153975.10	ZUP1	4	12.4788	-0.0713549	0.401035	1
ENSG00000124784.9	RIOK1	3	12.2794	-0.0648135	0.401289	1
ENSG00000196932.11	TMEM26	1	2.83678	-0.373369	0.401303	1
ENSG00000164976.9	MYORG	1	6.87051	0.021506	0.401356	1
ENSG00000170653.19	ATF7	4	17.2499	0.124855	0.401506	1
ENSG00000171115.4	GIMAP8	1	7.81567	-0.0468502	0.401608	1
ENSG00000182871.15	COL18A1	6	31.5008	-0.0391176	0.401627	1
ENSG00000076641.4	PAG1	1	5.72864	0.127915	0.401679	1
ENSG00000124374.9	PAIP2B	1	5.90219	0.142525	0.401759	1
ENSG00000166246.14	C16orf71	3	5.52442	0.198208	0.4018	1
ENSG00000185596.16	WASH3P	5	20.1315	0.0420851	0.40186	1
ENSG00000132801.7	ZSWIM3	1	4.53458	0.151401	0.401864	1
ENSG00000127252.6	HRASLS	1	1.63261	-0.220846	0.402029	1
ENSG00000124228.14	DDX27	4	17.3848	0.0905131	0.4021	1
ENSG00000134830.5	C5AR2	1	4.81711	0.183103	0.402151	1
ENSG00000186466.5	AQP7P1	1	6.31655	0.0175654	0.402236	1
ENSG00000132824.14	SERINC3	4	16.3804	0.0199977	0.402663	1
ENSG00000187857.4	OR6C75	1	2.76628	-0.15281	0.402845	1
ENSG00000151490.14	PTPRO	2	6.07465	0.354773	0.402877	1
ENSG00000108960.9	MMD	4	20.7207	-0.179031	0.403018	1
ENSG00000135018.14	UBQLN1	4	19.5634	-0.0812426	0.40304	1
ENSG00000126249.8	PDCD2L	2	5.12524	0.125652	0.403064	1
ENSG00000132768.14	DPH2	8	22.0108	-0.0833253	0.403113	1
ENSG00000144231.11	POLR2D	3	13.2666	0.164082	0.403518	1
ENSG00000109684.15	CLNK	1	1.551	0.379598	0.403532	1
ENSG00000174132.9	FAM174A	1	5.62821	-0.103275	0.403565	1
ENSG00000204682.6	CASC10	1	3.9813	-0.199967	0.403711	1
ENSG00000242358.1	RPS21P4	1	2.55	0.228918	0.403855	1
ENSG00000113387.12	SUB1	10	39.199	-0.140744	0.404039	1
ENSG00000184451.5	CCR10	2	5.31201	-0.139582	0.40406	1
ENSG00000183486.13	MX2	9	29.8617	0.0767724	0.404502	1
ENSG00000104863.12	LIN7B	5	9.8716	-0.0563016	0.404603	1
ENSG00000204899.6	MZT1	1	5.69445	-0.0251115	0.4047	1
ENSG00000228336.2	OR9H1P	1	3.81566	0.060413	0.405069	1
ENSG00000143337.18	TOR1AIP1	4	23.6572	0.0122731	0.405154	1
ENSG00000261794.1	GOLGA8H	1	2.25081	0.218344	0.405169	1
ENSG00000188991.3	SLC15A5	1	3.06654	-0.182773	0.405236	1
ENSG00000100652.5	SLC10A1	1	1.49881	0.283548	0.405321	1
ENSG00000134452.19	FBH1	13	38.7775	-0.0226391	0.405341	1
ENSG00000259529.2	AL136295.5	1	2.83299	0.172069	0.405369	1
ENSG00000011600.11	TYROBP	8	22.9478	0.28503	0.405396	1
ENSG00000139055.7	ERP27	1	2.96027	-0.23847	0.405488	1
ENSG00000174327.6	SLC16A13	1	3.73212	-0.0890824	0.405541	1
ENSG00000155115.7	GTF3C6	2	9.59764	-0.0370112	0.405598	1
ENSG00000165699.14	TSC1	13	38.6746	-0.0514899	0.405634	1
ENSG00000122432.17	SPATA1	3	5.71865	0.185068	0.405667	1
ENSG00000089820.15	ARHGAP4	13	36.0951	-0.121775	0.405819	1
ENSG00000112559.14	MDFI	5	18.5942	-0.235396	0.40594	1
ENSG00000088836.13	SLC4A11	2	4.11841	0.0105087	0.406042	1
ENSG00000139132.14	FGD4	3	11.4889	0.0978873	0.406095	1
ENSG00000145287.10	PLAC8	1	3.9112	0.204649	0.406114	1
ENSG00000174804.4	FZD4	1	9.80176	-0.126575	0.40644	1
ENSG00000272693.4	AC073107.1	1	3.50271	-0.922407	0.406634	1
ENSG00000140526.18	ABHD2	1	7.65143	0.0963579	0.40684	1
ENSG00000128165.9	ADM2	1	1.72054	-0.60486	0.406855	1
ENSG00000257800.1	FNBP1P1	1	2.4731	0.348918	0.406874	1
ENSG00000168703.5	WFDC12	1	1.53934	-0.0170331	0.406907	1
ENSG00000213445.10	SIPA1	6	21.4309	-0.049344	0.406951	1
ENSG00000198416.9	ZNF658B	2	8.11868	0.0869068	0.407117	1
ENSG00000196263.8	ZNF471	3	12.0135	0.0550101	0.407118	1
ENSG00000124588.20	NQO2	9	38.4678	-0.0571268	0.407478	1
ENSG00000150394.14	CDH8	3	5.22193	0.172426	0.408463	1
ENSG00000076242.14	MLH1	8	21.7951	0.0500998	0.408734	1
ENSG00000158286.13	RNF207	5	16.3035	0.0792274	0.408744	1
ENSG00000198205.6	ZXDA	1	4.58602	0.149363	0.408849	1
ENSG00000155252.13	PI4K2A	1	6.55647	-0.0295567	0.408907	1
ENSG00000220323.4	HIST2H2BD	1	5.23824	0.0574437	0.409033	1
ENSG00000131558.15	EXOC4	3	11.4378	0.0806504	0.409155	1
ENSG00000205186.3	FABP9	1	1.93299	0.305324	0.409207	1
ENSG00000130254.12	SAFB2	11	35.5862	-0.0544629	0.409362	1
ENSG00000101596.15	SMCHD1	7	25.9288	0.101235	0.409503	1
ENSG00000255040.1	MORF4L1P3	1	1.58205	-0.046922	0.409596	1
ENSG00000150401.15	DCUN1D2	6	18.4354	0.172012	0.409741	1
ENSG00000143319.16	ISG20L2	6	18.9217	-0.0710996	0.409776	1
ENSG00000075702.18	WDR62	4	7.73252	-0.206836	0.409917	1
ENSG00000204564.12	C6orf136	3	4.61066	0.0861325	0.409939	1
ENSG00000177076.6	ACER2	1	4.89393	0.195683	0.409959	1
ENSG00000276293.4	PIP4K2B	1	7.41613	0.0635838	0.410259	1
ENSG00000142197.12	DOP1B	2	8.68475	0.180303	0.410508	1
ENSG00000176396.10	EID2	1	5.27373	-0.000848237	0.410534	1
ENSG00000110768.12	GTF2H1	9	32.6867	-0.106897	0.41061	1
ENSG00000010292.13	NCAPD2	5	14.3862	0.0969331	0.41078	1
ENSG00000011485.14	PPP5C	8	29.7292	-0.168032	0.410798	1
ENSG00000177485.7	ZBTB33	1	6.45522	0.107963	0.410839	1
ENSG00000136040.9	PLXNC1	2	7.07325	0.106771	0.410885	1
ENSG00000153956.16	CACNA2D1	2	10.5907	0.0722399	0.410925	1
ENSG00000123684.13	LPGAT1	1	8.40812	-0.0418852	0.411026	1
ENSG00000073670.14	ADAM11	2	5.03168	0.142077	0.411048	1
ENSG00000227001.3	NBPF2P	1	2.44555	-0.2649	0.411061	1
ENSG00000250189.2	AC097504.1	1	1.56047	0.376754	0.411126	1
ENSG00000139668.9	WDFY2	3	11.6573	-0.0454457	0.411332	1
ENSG00000172732.12	MUS81	10	34.0876	-0.106622	0.411407	1
ENSG00000138686.9	BBS7	3	12.5091	-0.0095157	0.411421	1
ENSG00000024862.17	CCDC28A	2	10.3219	0.192376	0.411424	1
ENSG00000215529.12	EFCAB8	1	1.55092	-0.501168	0.411467	1
ENSG00000189014.7	SHLD2P3	1	2.39654	-0.266859	0.411647	1
ENSG00000168785.8	TSPAN5	2	4.12189	0.037265	0.411683	1
ENSG00000229417.1	NPM1P25	1	2.24397	-0.0427111	0.41221	1
ENSG00000128645.15	HOXD1	1	3.57064	-0.190833	0.412304	1
ENSG00000107147.13	KCNT1	2	3.32693	-1.10357	0.412461	1
ENSG00000213853.10	EMP2	3	17.1801	0.124797	0.412636	1
ENSG00000141505.12	ASGR1	2	2.91664	0.00282309	0.412721	1
ENSG00000100029.18	PES1	11	34.1154	0.025967	0.412839	1
ENSG00000185818.7	NAT8L	2	13.0297	-0.0965465	0.413166	1
ENSG00000154814.14	OXNAD1	6	16.4215	0.036608	0.41319	1
ENSG00000157330.10	C1orf158	1	2.76665	0.176122	0.413282	1
ENSG00000155307.18	SAMSN1	2	5.86115	0.218005	0.413303	1
ENSG00000160075.12	SSU72	3	17.5653	-0.141555	0.413403	1
ENSG00000186951.16	PPARA	4	16.4426	0.132372	0.413536	1
ENSG00000077984.6	CST7	1	3.95634	-0.0962083	0.413563	1
ENSG00000180061.9	TMEM150B	3	6.18573	-0.256803	0.413582	1
ENSG00000258790.1	AL121594.1	1	4.63099	-0.190585	0.413627	1
ENSG00000079215.14	SLC1A3	8	24.8203	0.108718	0.413659	1
ENSG00000157500.12	APPL1	3	12.7259	0.105972	0.41366	1
ENSG00000141449.14	GREB1L	1	5.57022	-0.0677425	0.413699	1
ENSG00000119965.13	C10orf88	2	7.29385	-0.146165	0.413714	1
ENSG00000136824.19	SMC2	4	11.3429	-0.0520264	0.413785	1
ENSG00000215009.5	ACSM4	1	1.73616	0.134752	0.413808	1
ENSG00000214078.12	CPNE1	19	71.5789	-0.136823	0.414453	1
ENSG00000196581.10	AJAP1	1	3.36568	-0.616924	0.414608	1
ENSG00000087510.7	TFAP2C	1	2.56681	-0.158846	0.414959	1
ENSG00000172059.11	KLF11	4	19.9068	-0.0204511	0.415331	1
ENSG00000169031.19	COL4A3	1	2.70134	0.243986	0.415361	1
ENSG00000167394.13	ZNF668	2	6.74815	0.147591	0.415439	1
ENSG00000137265.15	IRF4	1	4.31199	0.01435	0.415602	1
ENSG00000102786.15	INTS6	9	27.4402	0.0284088	0.415633	1
ENSG00000128881.17	TTBK2	1	6.49585	0.100207	0.415733	1
ENSG00000092847.12	AGO1	1	7.3581	0.0795601	0.415834	1
ENSG00000283602.1	AC116353.5	2	3.46473	0.657341	0.415896	1
ENSG00000005175.10	RPAP3	5	16.3831	-0.158886	0.415986	1
ENSG00000229676.3	ZNF492	1	3.1473	-0.068706	0.416018	1
ENSG00000167861.16	HID1	8	28.5915	-0.193965	0.416105	1
ENSG00000145743.15	FBXL17	4	12.3547	0.0754827	0.416503	1
ENSG00000162852.14	CNST	1	6.39789	0.0654897	0.416768	1
ENSG00000230596.3	GPAA1P2	1	2.82437	-0.180135	0.416797	1
ENSG00000173261.9	PLAC8L1	1	2.01941	-0.0650047	0.416799	1
ENSG00000249115.9	HAUS5	4	14.6542	-0.171632	0.416887	1
ENSG00000160191.18	PDE9A	5	17.1366	-0.123692	0.416892	1
ENSG00000196227.11	FAM217B	1	5.61415	0.00733347	0.416946	1
ENSG00000108528.14	SLC25A11	3	11.4973	-0.211987	0.417021	1
ENSG00000144847.12	IGSF11	1	1.30748	0.503403	0.417267	1
ENSG00000134198.10	TSPAN2	1	5.14708	0.00890546	0.41735	1
ENSG00000176986.16	SEC24C	5	26.2273	-0.0427244	0.417449	1
ENSG00000270917.1	AL161911.1	1	2.0753	0.372498	0.417705	1
ENSG00000205268.10	PDE7A	5	14.0931	0.136064	0.417859	1
ENSG00000213719.8	CLIC1	3	12.9545	0.0790877	0.417906	1
ENSG00000180638.17	SLC47A2	1	2.36748	0.0987586	0.418001	1
ENSG00000119953.12	SMNDC1	4	16.226	-0.0287223	0.418106	1
ENSG00000115884.11	SDC1	1	2.96895	0.098008	0.418246	1
ENSG00000168000.14	BSCL2	7	24.91	0.0348916	0.418254	1
ENSG00000255305.1	AP004607.7	1	1.47439	0.327055	0.418309	1
ENSG00000248751.6	AC004997.1	2	4.39565	-0.520972	0.418488	1
ENSG00000168818.10	STX18	6	23.4899	-0.0785503	0.418577	1
ENSG00000163666.10	HESX1	1	3.06672	0.220325	0.418621	1
ENSG00000182983.14	ZNF662	3	12.0512	0.0380174	0.41879	1
ENSG00000128944.13	KNSTRN	4	10.1882	0.111838	0.418903	1
ENSG00000166105.16	GLB1L3	2	5.09928	0.184488	0.419072	1
ENSG00000176399.4	DMRTA1	1	4.55882	0.154105	0.419255	1
ENSG00000262096.2	PCDHB19P	1	2.02373	-0.179764	0.419334	1
ENSG00000169223.15	LMAN2	5	21.6042	-0.0941142	0.419399	1
ENSG00000159210.9	SNF8	10	36.5692	-0.0885926	0.41943	1
ENSG00000257336.1	PRELID2P1	1	1.65435	0.169308	0.419493	1
ENSG00000139719.10	VPS33A	5	16.4147	0.0971425	0.419581	1
ENSG00000163898.10	LIPH	1	1.93318	0.110199	0.419651	1
ENSG00000255222.1	SETP17	1	1.74868	0.338267	0.419911	1
ENSG00000196850.6	PPTC7	1	6.82426	-0.0227109	0.420047	1
ENSG00000164093.16	PITX2	2	3.62055	0.0594149	0.420176	1
ENSG00000144395.18	CCDC150	2	4.71885	0.0634072	0.420578	1
ENSG00000061794.13	MRPS35	2	9.6671	0.0206952	0.42085	1
ENSG00000100083.19	GGA1	14	45.4263	-0.0146221	0.420963	1
ENSG00000108578.15	BLMH	5	16.6431	-0.125148	0.421036	1
ENSG00000115525.18	ST3GAL5	12	37.8794	-0.0261972	0.421049	1
ENSG00000137845.15	ADAM10	8	26.4441	0.165568	0.421064	1
ENSG00000140199.11	SLC12A6	2	8.02733	0.0572572	0.421228	1
ENSG00000230869.1	AGAP10P	1	3.77734	0.124331	0.421239	1
ENSG00000100055.21	CYTH4	6	21.2498	0.0873641	0.42133	1
ENSG00000142611.17	PRDM16	1	4.38383	0.149264	0.421353	1
ENSG00000186132.15	C2orf76	5	12.109	-0.0487271	0.421408	1
ENSG00000274052.2	OR7E156P	1	4.02807	0.00986106	0.421423	1
ENSG00000070495.14	JMJD6	5	19.5213	-0.147111	0.421606	1
ENSG00000178187.7	ZNF454	2	5.21726	0.13903	0.421863	1
ENSG00000105997.22	HOXA3	5	17.8089	-0.130737	0.421887	1
ENSG00000176723.10	ZNF843	1	3.74208	-0.0143831	0.421989	1
ENSG00000147642.17	SYBU	7	24.173	-0.0191205	0.422043	1
ENSG00000267795.5	SMIM22	1	1.44976	-0.370226	0.422064	1
ENSG00000151364.17	KCTD14	2	6.02147	0.114526	0.422069	1
ENSG00000128262.8	POM121L9P	1	4.75191	-0.184688	0.422158	1
ENSG00000058600.16	POLR3E	7	22.7427	-0.0525808	0.422206	1
ENSG00000134588.12	USP26	1	1.36429	-0.196354	0.422431	1
ENSG00000188933.15	USP32P1	6	19.9685	0.114709	0.422489	1
ENSG00000196436.8	NPIPB15	1	3.73756	-0.100628	0.422538	1
ENSG00000139970.17	RTN1	4	16.5537	0.136406	0.422571	1
ENSG00000070778.13	AL162171.1	3	12.2194	-0.0235045	0.422707	1
ENSG00000143811.19	PYCR2	6	22.3435	-0.190402	0.42294	1
ENSG00000110237.4	ARHGEF17	7	30.686	-0.128538	0.423002	1
ENSG00000117245.12	KIF17	2	8.62553	-0.257589	0.423027	1
ENSG00000130222.11	GADD45G	1	3.7882	-0.155585	0.42303	1
ENSG00000181896.12	ZNF101	4	15.3161	0.109169	0.423462	1
ENSG00000089022.14	MAPKAPK5	6	22.6772	-0.0565794	0.423476	1
ENSG00000139370.12	SLC15A4	5	18.6067	0.0360946	0.423506	1
ENSG00000204147.10	ASAH2B	3	9.36606	-0.161578	0.423664	1
ENSG00000272410.5	AC022384.1	2	7.33958	0.233972	0.423669	1
ENSG00000212123.4	PRR22	1	1.51689	-0.416014	0.423677	1
ENSG00000187980.6	PLA2G2C	1	2.483	0.276124	0.423724	1
ENSG00000130733.10	YIPF2	5	19.3648	-0.130688	0.42373	1
ENSG00000137841.12	PLCB2	7	25.7307	0.180903	0.424135	1
ENSG00000015153.14	YAF2	6	17.9678	-0.0665345	0.424279	1
ENSG00000204569.10	PPP1R10	2	7.00708	-0.513804	0.424655	1
ENSG00000105355.9	PLIN3	2	11.9631	0.064594	0.424672	1
ENSG00000135929.9	CYP27A1	3	13.4333	0.206883	0.424912	1
ENSG00000186777.11	ZNF732	1	2.04113	0.321878	0.424955	1
ENSG00000132475.10	H3F3B	9	35.3506	0.0593607	0.42498	1
ENSG00000088179.9	PTPN4	2	10.9856	-0.0957548	0.42503	1
ENSG00000205085.11	FAM71F2	3	10.8159	-0.0391887	0.425149	1
ENSG00000114790.13	ARHGEF26	4	12.9935	0.18166	0.42523	1
ENSG00000176903.4	PNMA1	1	7.40122	-0.164539	0.425291	1
ENSG00000169057.22	MECP2	7	23.1694	0.183558	0.425391	1
ENSG00000219073.7	CELA3B	1	2.72853	0.252989	0.425421	1
ENSG00000134748.13	PRPF38A	3	11.4976	0.0619312	0.425807	1
ENSG00000124074.12	ENKD1	3	11.3172	-0.0232487	0.425878	1
ENSG00000128915.12	ICE2	8	32.1122	-0.0526362	0.426099	1
ENSG00000134013.15	LOXL2	7	20.8535	-0.222308	0.426178	1
ENSG00000187605.15	TET3	1	5.61659	0.160093	0.426372	1
ENSG00000136718.9	IMP4	10	28.7152	-0.253107	0.426398	1
ENSG00000152942.19	RAD17	5	14.0403	-0.0684907	0.426608	1
ENSG00000217643.1	PTGES3P2	1	2.76196	-0.301925	0.42671	1
ENSG00000121236.21	TRIM6	5	18.3401	-0.385137	0.426749	1
ENSG00000146555.19	SDK1	3	12.0644	0.0401422	0.4271	1
ENSG00000269374.1	AC011497.2	1	4.10151	-0.0880334	0.427223	1
ENSG00000151233.11	GXYLT1	1	6.27441	0.103053	0.427237	1
ENSG00000170209.4	ANKK1	1	2.14941	0.416787	0.427256	1
ENSG00000273749.5	CYFIP1	6	26.892	0.0259983	0.427312	1
ENSG00000258591.2	PPIAP4	1	1.70742	0.196682	0.427454	1
ENSG00000136527.18	TRA2B	10	46.3816	-0.0866841	0.42749	1
ENSG00000037965.6	HOXC8	1	6.1763	-0.268659	0.427595	1
ENSG00000147439.12	BIN3	6	22.2092	-0.000680051	0.427611	1
ENSG00000122877.16	EGR2	1	3.51268	0.152161	0.427659	1
ENSG00000248329.6	APELA	1	2.19113	0.0873651	0.427837	1
ENSG00000028116.17	VRK2	5	19.0782	0.000839074	0.428108	1
ENSG00000172935.9	MRGPRF	2	9.45986	-0.171304	0.428117	1
ENSG00000131400.8	NAPSA	2	4.33696	-0.108288	0.428219	1
ENSG00000183292.13	PRSS40A	1	1.85788	0.203595	0.428364	1
ENSG00000188766.12	SPRED3	1	3.02882	0.503727	0.428563	1
ENSG00000139973.16	SYT16	1	2.60699	-0.445087	0.428747	1
ENSG00000160208.13	RRP1B	2	11.7128	-0.0768735	0.428869	1
ENSG00000152292.17	SH2D6	1	2.54245	-0.0635215	0.428921	1
ENSG00000173258.12	ZNF483	3	7.28001	0.0949879	0.428963	1
ENSG00000149089.13	APIP	3	13.9981	0.0206185	0.429049	1
ENSG00000113248.6	PCDHB15	1	5.23757	0.169008	0.429089	1
ENSG00000154380.17	ENAH	5	25.0641	0.0447963	0.429229	1
ENSG00000123094.15	RASSF8	3	13.075	0.1171	0.42932	1
ENSG00000111077.17	TNS2	19	93.5023	-0.10162	0.429415	1
ENSG00000137801.10	THBS1	2	10.4483	-0.0160437	0.429655	1
ENSG00000180346.3	TIGD2	2	7.92161	0.0789338	0.429979	1
ENSG00000135597.18	REPS1	8	26.8713	-0.147796	0.430363	1
ENSG00000135363.12	LMO2	3	15.4697	0.00675386	0.430409	1
ENSG00000164346.10	NSA2	4	23.1444	0.164464	0.430433	1
ENSG00000123908.12	AGO2	1	7.02553	0.201521	0.430474	1
ENSG00000135315.12	CEP162	3	13.3301	-0.0914109	0.430572	1
ENSG00000172183.15	ISG20	6	17.0016	0.129453	0.430578	1
ENSG00000179564.4	LSMEM2	1	1.62397	0.0457516	0.430667	1
ENSG00000175414.7	ARL10	2	7.76555	0.431016	0.430757	1
ENSG00000128482.16	RNF112	1	3.73733	-0.133872	0.430764	1
ENSG00000162407.9	PLPP3	3	14.0733	0.0554832	0.430914	1
ENSG00000100227.18	POLDIP3	4	19.4487	-0.0147241	0.430965	1
ENSG00000159917.17	ZNF235	4	12.1526	0.13561	0.43106	1
ENSG00000135521.9	LTV1	1	6.52879	-0.0692856	0.431706	1
ENSG00000107165.12	TYRP1	1	1.53281	-0.0605439	0.431935	1
ENSG00000165383.11	LRRC18	1	1.61907	0.178056	0.432054	1
ENSG00000158014.14	SLC30A2	1	2.80098	0.254387	0.432088	1
ENSG00000124207.17	CSE1L	3	14.3796	0.0224218	0.43217	1
ENSG00000154269.15	ENPP3	1	3.74038	-0.0213689	0.432174	1
ENSG00000176125.5	UFSP1	1	2.05121	0.532871	0.432215	1
ENSG00000166619.14	BLCAP	12	46.8172	-0.130157	0.432332	1
ENSG00000166199.13	ALKBH3	6	17.4608	-0.231378	0.432374	1
ENSG00000137404.14	NRM	3	5.26782	-0.0747406	0.432705	1
ENSG00000121579.13	NAA50	5	24.5927	-0.0119244	0.43278	1
ENSG00000101104.12	PABPC1L	4	13.81	-0.237552	0.432993	1
ENSG00000101138.11	CSTF1	5	19.0518	0.0542209	0.433351	1
ENSG00000183760.10	ACP7	1	2.65049	0.265131	0.433374	1
ENSG00000116791.14	CRYZ	6	20.7131	0.111895	0.433423	1
ENSG00000168092.14	PAFAH1B2	3	10.8465	0.0293658	0.433424	1
ENSG00000149658.18	YTHDF1	2	9.21269	0.0372514	0.433455	1
ENSG00000074582.14	BCS1L	10	35.6233	-0.0979056	0.433547	1
ENSG00000089154.11	GCN1	2	9.7758	0.0625834	0.433582	1
ENSG00000106772.18	PRUNE2	4	11.0798	-0.220836	0.433626	1
ENSG00000168172.9	HOOK3	2	10.7024	0.177174	0.433678	1
ENSG00000124593.16	AL365205.1	3	15.965	0.0950922	0.43382	1
ENSG00000138801.9	PAPSS1	1	7.14717	0.0106862	0.433887	1
ENSG00000176253.3	OR4K13	1	1.69585	0.0370168	0.43393	1
ENSG00000105849.6	TWISTNB	1	5.90805	0.111048	0.434034	1
ENSG00000106852.15	LHX6	3	9.19314	-0.0783367	0.434065	1
ENSG00000138382.15	METTL5	6	23.6921	0.135657	0.434105	1
ENSG00000059915.17	PSD	2	4.85967	0.040327	0.434203	1
ENSG00000153140.8	CETN3	4	16.2143	0.0549545	0.43425	1
ENSG00000050767.17	COL23A1	2	3.98804	-0.236539	0.434465	1
ENSG00000273079.5	GRIN2B	1	5.5103	-0.248106	0.434478	1
ENSG00000137502.10	RAB30	4	17.2191	0.0282042	0.434513	1
ENSG00000135828.11	RNASEL	2	9.79417	0.117513	0.434737	1
ENSG00000144810.16	COL8A1	6	26.8607	0.115726	0.434786	1
ENSG00000109787.13	KLF3	2	10.2093	-0.0741416	0.435011	1
ENSG00000189046.11	ALKBH2	7	21.5152	-0.0308234	0.435139	1
ENSG00000228307.2	OR2S1P	1	4.49376	0.0637648	0.435201	1
ENSG00000285130.2	AL358113.1	1	3.55362	0.169461	0.435454	1
ENSG00000168615.12	ADAM9	4	14.6295	0.0731851	0.435539	1
ENSG00000171792.11	RHNO1	3	10.6056	-0.0511012	0.435587	1
ENSG00000235286.1	AP000925.1	1	1.56245	0.15144	0.4356	1
ENSG00000189042.13	ZNF567	6	13.7959	-0.0328192	0.435689	1
ENSG00000100422.14	CERK	2	8.97985	-0.0256892	0.435723	1
ENSG00000035720.8	STAP1	1	1.73107	-0.309684	0.436023	1
ENSG00000280165.1	PCDH20	1	1.93592	0.150149	0.436517	1
ENSG00000239388.8	ASB14	2	4.13827	-0.0292324	0.436625	1
ENSG00000116649.10	SRM	1	5.99995	-0.182121	0.436691	1
ENSG00000169567.11	HINT1	6	30.8669	0.0636543	0.436747	1
ENSG00000166140.17	ZFYVE19	11	33.3438	-0.076187	0.43678	1
ENSG00000150510.16	FAM124A	3	8.83643	-0.0699014	0.437069	1
ENSG00000120053.12	GOT1	1	5.93168	-0.111703	0.437087	1
ENSG00000151835.16	SACS	2	8.79449	0.0147103	0.43712	1
ENSG00000243667.7	WDR92	5	17.1333	0.079146	0.43713	1
ENSG00000235602.5	POU5F1P3	1	2.87279	0.162571	0.437265	1
ENSG00000134533.6	RERG	3	12.0108	-0.0745994	0.437311	1
ENSG00000162073.13	PAQR4	3	8.70584	-0.00715253	0.43741	1
ENSG00000282432.1	AL356095.3	1	2.67851	-0.292414	0.437725	1
ENSG00000141179.13	PCTP	6	23.1245	-0.0593856	0.437783	1
ENSG00000244482.10	LILRA6	1	1.68025	0.215203	0.437801	1
ENSG00000124256.15	ZBP1	3	8.0821	0.181902	0.437801	1
ENSG00000126653.18	NSRP1	11	35.2034	-0.0131106	0.437803	1
ENSG00000175093.5	SPSB4	1	1.78654	-0.388297	0.437879	1
ENSG00000126001.16	CEP250	3	13.2252	-0.0537164	0.438305	1
ENSG00000109089.7	CDR2L	1	5.85412	-0.140799	0.438416	1
ENSG00000165731.19	RET	3	12.0651	-0.115232	0.438517	1
ENSG00000162104.10	ADCY9	2	8.22965	-0.0178652	0.438521	1
ENSG00000135341.18	MAP3K7	5	19.9318	-0.0239431	0.43888	1
ENSG00000135437.9	RDH5	10	54.4642	-0.153579	0.438969	1
ENSG00000113580.15	NR3C1	3	14.5153	0.113326	0.43897	1
ENSG00000145555.15	MYO10	4	15.1851	-0.243516	0.43905	1
ENSG00000112706.12	IMPG1	1	2.74162	-0.199816	0.439128	1
ENSG00000204178.11	MACO1	2	8.25134	-0.0217798	0.43934	1
ENSG00000187391.21	MAGI2	7	21.1527	0.461121	0.439404	1
ENSG00000214694.11	ARHGEF33	2	2.81248	0.159003	0.439411	1
ENSG00000196313.11	POM121	4	22.4437	-0.190096	0.439474	1
ENSG00000198752.11	CDC42BPB	5	26.3186	0.0152394	0.439499	1
ENSG00000225125.2	RANP4	1	3.34803	0.106648	0.439523	1
ENSG00000273559.5	CWC25	5	16.075	-0.158681	0.439808	1
ENSG00000215784.6	FAM72D	1	3.14625	-0.157282	0.439901	1
ENSG00000176678.5	FOXL1	1	2.08142	-0.753632	0.43993	1
ENSG00000221968.9	FADS3	9	42.1876	-0.464219	0.440072	1
ENSG00000283761.1	AC118553.2	1	3.38674	0.043139	0.440221	1
ENSG00000161791.14	FMNL3	4	18.5162	-0.0424997	0.440273	1
ENSG00000285982.1	AC012213.5	1	2.67006	0.675394	0.440375	1
ENSG00000088727.12	KIF9	4	11.7452	0.0788467	0.440511	1
ENSG00000013306.16	SLC25A39	11	36.417	-0.140831	0.440598	1
ENSG00000132334.16	PTPRE	4	14.9009	0.0876916	0.4406	1
ENSG00000137764.20	MAP2K5	3	11.9022	-0.00462004	0.440631	1
ENSG00000168288.13	MMADHC	3	16.31	0.105807	0.440752	1
ENSG00000219891.2	ZSCAN12P1	1	2.93651	-0.120106	0.441022	1
ENSG00000156475.18	PPP2R2B	1	3.15509	0.192061	0.441094	1
ENSG00000178913.7	TAF7	1	7.78291	0.0548692	0.441174	1
ENSG00000167419.10	LPO	1	1.39	0.286329	0.441266	1
ENSG00000256950.2	AC069503.2	1	2.60206	-0.182666	0.441489	1
ENSG00000198455.4	ZXDB	1	5.66479	0.103655	0.441501	1
ENSG00000274775.2	Z82195.2	1	1.84634	-0.353115	0.441512	1
ENSG00000197106.7	SLC6A17	1	2.72167	0.0664633	0.441739	1
ENSG00000189423.12	USP32P3	2	4.63603	0.213493	0.441871	1
ENSG00000164823.11	OSGIN2	4	20.8999	-0.0954347	0.441894	1
ENSG00000002330.13	BAD	3	12.6535	-0.291169	0.441954	1
ENSG00000197579.8	TOPORS	2	10.7514	0.055435	0.441955	1
ENSG00000152503.9	TRIM36	1	1.58821	0.631654	0.442008	1
ENSG00000104889.6	RNASEH2A	3	8.76009	-0.108568	0.442045	1
ENSG00000163840.10	DTX3L	1	7.04467	0.0826459	0.442064	1
ENSG00000116132.12	PRRX1	3	19.0582	-0.098001	0.442195	1
ENSG00000214029.5	ZNF891	1	5.14314	0.219613	0.442302	1
ENSG00000082497.12	SERTAD4	1	4.90748	-0.0101138	0.442623	1
ENSG00000027644.5	INSRR	1	2.72506	-0.465179	0.442696	1
ENSG00000164049.14	FBXW12	1	4.09386	0.770491	0.442894	1
ENSG00000008952.17	SEC62	6	26.3004	0.0895736	0.442971	1
ENSG00000106617.14	PRKAG2	13	42.494	-0.0168366	0.443046	1
ENSG00000278053.5	DDX52	5	16.3065	0.0880962	0.443226	1
ENSG00000188984.12	AADACL3	1	1.85625	-0.611942	0.443288	1
ENSG00000211689.7	TRGC1	1	2.42979	-0.232806	0.443405	1
ENSG00000118412.12	CASP8AP2	4	15.8473	0.0840187	0.443486	1
ENSG00000282933.2	RHOXF1P3	1	2.40072	-0.158974	0.44353	1
ENSG00000136827.12	TOR1A	5	15.5636	-0.0234254	0.443636	1
ENSG00000185689.16	C6orf201	1	1.3341	0.00901792	0.443761	1
ENSG00000167136.7	ENDOG	1	3.58695	-0.110452	0.443897	1
ENSG00000148288.13	GBGT1	6	14.1338	0.0550227	0.444033	1
ENSG00000185761.11	ADAMTSL5	1	3.33022	0.355222	0.444082	1
ENSG00000167100.14	SAMD14	3	5.13625	0.100756	0.444367	1
ENSG00000110713.17	NUP98	10	34.1627	-0.166108	0.444429	1
ENSG00000148773.14	MKI67	1	3.66895	0.230139	0.444501	1
ENSG00000170677.6	SOCS6	1	6.27333	0.0938682	0.444616	1
ENSG00000100263.14	RHBDD3	5	17.2174	-0.211904	0.444649	1
ENSG00000063660.9	GPC1	6	19.5817	-0.134726	0.444786	1
ENSG00000090989.18	EXOC1	7	28.0937	0.0547874	0.444875	1
ENSG00000253183.1	AC005531.1	1	1.77851	0.413403	0.445273	1
ENSG00000183779.7	ZNF703	1	6.38817	-0.146102	0.445292	1
ENSG00000095627.9	TDRD1	1	2.87938	-0.191757	0.445529	1
ENSG00000159423.17	ALDH4A1	5	23.8215	-0.0647492	0.445552	1
ENSG00000152778.9	IFIT5	1	6.24608	0.106806	0.445578	1
ENSG00000167281.19	RBFOX3	2	4.05207	-0.960809	0.445591	1
ENSG00000154548.9	SRSF12	1	2.80337	0.029385	0.445599	1
ENSG00000134061.5	CD180	1	4.3586	0.152823	0.445699	1
ENSG00000148450.13	MSRB2	3	9.94459	-0.0484277	0.44578	1
ENSG00000169302.16	STK32A	2	7.40927	0.117901	0.445847	1
ENSG00000083457.12	ITGAE	6	22.1125	0.0263211	0.445947	1
ENSG00000183628.13	DGCR6	5	14.9642	-0.0351684	0.446011	1
ENSG00000102384.13	CENPI	2	5.24137	-0.0850637	0.446012	1
ENSG00000100079.7	LGALS2	1	3.63834	-0.0112043	0.4461	1
ENSG00000176381.6	PRR18	1	1.57117	-0.35601	0.446166	1
ENSG00000172765.17	TMCC1	6	22.4179	-0.00229518	0.446388	1
ENSG00000229447.2	AC114495.2	1	3.43664	0.26555	0.446535	1
ENSG00000139985.6	ADAM21	1	1.71585	-0.0936366	0.446629	1
ENSG00000116698.21	SMG7	5	21.0671	-0.0232089	0.446729	1
ENSG00000205822.10	TPTE2P6	1	2.32385	0.0257845	0.446769	1
ENSG00000174442.12	ZWILCH	2	8.77293	0.00558637	0.446908	1
ENSG00000148411.8	NACC2	1	7.40938	-0.087442	0.446965	1
ENSG00000170439.7	METTL7B	2	4.12808	-0.443449	0.447054	1
ENSG00000103569.9	AQP9	1	4.58941	0.951188	0.447058	1
ENSG00000166573.5	GALR1	1	4.46853	-0.171283	0.447096	1
ENSG00000177000.12	MTHFR	11	28.8004	0.0706109	0.447116	1
ENSG00000165102.15	HGSNAT	8	34.4741	-0.0091822	0.447212	1
ENSG00000111012.10	CYP27B1	1	1.08977	-0.546634	0.447246	1
ENSG00000058404.20	CAMK2B	1	2.37392	-0.0690022	0.44725	1
ENSG00000197451.12	HNRNPAB	3	16.1956	-0.0725491	0.44736	1
ENSG00000162437.14	RAVER2	2	7.4357	0.00914448	0.447452	1
ENSG00000158290.16	CUL4B	3	14.4646	0.0451886	0.447503	1
ENSG00000099624.8	ATP5F1D	5	16.2018	-0.124957	0.447514	1
ENSG00000162894.12	FCMR	4	11.0334	0.229035	0.447653	1
ENSG00000113552.16	GNPDA1	7	21.45	0.138734	0.448063	1
ENSG00000238227.8	TMEM250	4	12.1489	-0.109547	0.448122	1
ENSG00000150045.12	KLRF1	1	3.75601	0.184015	0.448254	1
ENSG00000235579.1	AC007283.2	1	2.27249	0.235412	0.448314	1
ENSG00000165476.14	REEP3	1	7.62872	0.0949262	0.448316	1
ENSG00000169895.6	SYAP1	1	7.62282	0.00276193	0.44836	1
ENSG00000144410.4	CPO	1	2.77107	0.116626	0.4485	1
ENSG00000105393.16	BABAM1	12	44.3038	-0.13095	0.448584	1
ENSG00000076928.17	ARHGEF1	15	60.1636	-0.224567	0.448716	1
ENSG00000187736.12	NHEJ1	3	8.9425	0.0554663	0.448878	1
ENSG00000214121.4	PRDX1P1	1	1.52294	0.291353	0.44898	1
ENSG00000167693.17	NXN	4	13.3256	-0.158075	0.448989	1
ENSG00000188505.5	NCCRP1	1	2.07289	0.198152	0.448994	1
ENSG00000249439.1	HMGN1P14	1	2.00401	0.248174	0.449076	1
ENSG00000108604.15	SMARCD2	7	27.3736	-0.0394144	0.449169	1
ENSG00000267699.2	AC091551.1	1	3.06357	0.0319592	0.449419	1
ENSG00000169032.9	MAP2K1	3	15.3354	-0.130988	0.449625	1
ENSG00000188897.9	AC099489.1	3	7.45613	0.121234	0.449792	1
ENSG00000137812.19	KNL1	1	2.83115	-0.285551	0.449841	1
ENSG00000253598.1	SLC10A5	1	2.01058	-0.26203	0.449855	1
ENSG00000159496.14	RGL4	2	6.24785	0.137004	0.450125	1
ENSG00000165240.20	ATP7A	3	11.3044	0.0835669	0.450324	1
ENSG00000132604.11	TERF2	4	15.7266	-0.0579493	0.450511	1
ENSG00000182318.6	ZSCAN22	1	4.8555	0.154178	0.450568	1
ENSG00000213297.8	ZNF625-ZNF20	1	4.29221	0.182663	0.450614	1
ENSG00000117411.16	B4GALT2	3	13.3698	-0.16739	0.450704	1
ENSG00000145777.15	TSLP	1	4.95871	0.211099	0.450764	1
ENSG00000123992.19	DNPEP	12	42.6187	-0.0328087	0.450816	1
ENSG00000148719.15	DNAJB12	5	25.4989	-0.062855	0.450915	1
ENSG00000136490.9	LIMD2	4	11.3735	0.0399893	0.450962	1
ENSG00000170262.12	MRAP	2	11.3451	-0.185263	0.451171	1
ENSG00000058804.12	NDC1	1	5.93886	0.0847135	0.451324	1
ENSG00000135838.13	NPL	8	25.044	0.291208	0.451337	1
ENSG00000162595.6	DIRAS3	2	3.80056	-0.310579	0.451391	1
ENSG00000285416.1	AC137630.5	1	2.72194	0.0278628	0.45162	1
ENSG00000270587.1	AC046185.2	1	1.64072	0.175075	0.451685	1
ENSG00000186106.11	ANKRD46	4	15.426	0.0160747	0.451782	1
ENSG00000120697.9	ALG5	4	12.6189	-0.0729542	0.451801	1
ENSG00000006453.14	BAIAP2L1	2	8.1917	0.0818734	0.451832	1
ENSG00000128928.9	IVD	11	37.7095	0.0200245	0.451959	1
ENSG00000128573.25	FOXP2	5	12.5839	0.185274	0.452059	1
ENSG00000157540.21	DYRK1A	5	21.233	0.019901	0.452114	1
ENSG00000159216.18	RUNX1	5	17.1809	-0.0132422	0.452229	1
ENSG00000124702.18	KLHDC3	2	11.8137	-0.0972457	0.452691	1
ENSG00000228198.3	OR2M3	1	5.81647	-0.0771874	0.452812	1
ENSG00000197555.9	SIPA1L1	4	18.2229	0.0587834	0.452872	1
ENSG00000123178.15	SPRYD7	2	8.24358	-0.109914	0.452955	1
ENSG00000119771.15	KLHL29	3	13.647	0.0493782	0.453214	1
ENSG00000110801.13	PSMD9	11	43.268	-0.0479159	0.453259	1
ENSG00000214290.8	COLCA2	4	8.49623	-0.231019	0.453261	1
ENSG00000088298.13	EDEM2	2	7.39733	-0.153713	0.453322	1
ENSG00000172780.16	RAB43	4	13.701	-0.06527	0.45346	1
ENSG00000115816.15	CEBPZ	2	9.93741	0.086071	0.453481	1
ENSG00000204959.4	ARHGEF34P	1	4.10426	0.155757	0.453576	1
ENSG00000099956.19	SMARCB1	8	16.8325	-0.0482784	0.453774	1
ENSG00000136643.12	RPS6KC1	7	25.0891	0.0373076	0.453792	1
ENSG00000161594.6	KLHL10	1	2.50777	-0.16914	0.453837	1
ENSG00000197150.12	ABCB8	13	42.027	-0.0985663	0.4542	1
ENSG00000115170.13	ACVR1	3	11.4068	0.0799884	0.4543	1
ENSG00000215105.4	TTC3P1	1	5.00341	0.146699	0.45433	1
ENSG00000187109.14	NAP1L1	20	82.3792	0.134692	0.454783	1
ENSG00000213190.3	MLLT11	1	4.35547	0.175472	0.455124	1
ENSG00000118640.11	VAMP8	3	13.1422	0.290521	0.455135	1
ENSG00000110446.11	SLC15A3	6	20.6604	0.00795746	0.455273	1
ENSG00000184828.10	ZBTB7C	2	6.70857	0.234982	0.455681	1
ENSG00000227345.8	PARG	3	11.8944	0.00176254	0.455711	1
ENSG00000213304.3	AC008481.2	1	1.43141	-0.189283	0.455735	1
ENSG00000110330.8	BIRC2	5	20.1915	-0.0883476	0.455762	1
ENSG00000253923.2	AP002981.1	1	2.23783	0.36507	0.455775	1
ENSG00000118257.16	NRP2	6	24.8543	0.0122004	0.455881	1
ENSG00000006606.8	CCL26	1	1.99615	-0.178938	0.456001	1
ENSG00000233494.1	AC009963.2	1	1.69986	0.0319971	0.456028	1
ENSG00000197498.13	RPF2	2	11.126	0.110681	0.456037	1
ENSG00000148426.13	PROSER2	2	4.87133	0.139199	0.456047	1
ENSG00000151611.15	MMAA	4	14.1493	-0.0182834	0.456123	1
ENSG00000140553.17	UNC45A	9	35.1337	-0.180927	0.456215	1
ENSG00000162746.14	FCRLB	1	1.68989	0.214718	0.456315	1
ENSG00000117625.13	RCOR3	7	26.4295	-0.140234	0.456315	1
ENSG00000171150.9	SOCS5	3	11.7807	-0.00935602	0.456358	1
ENSG00000197191.5	CYSRT1	1	1.56858	-0.409001	0.45643	1
ENSG00000155465.18	SLC7A7	7	18.8837	0.160257	0.456448	1
ENSG00000163629.13	PTPN13	4	16.3897	0.0628172	0.456469	1
ENSG00000244681.1	MTHFD2P1	1	2.6566	0.0234111	0.456566	1
ENSG00000149761.8	NUDT22	9	27.6347	-0.215561	0.456576	1
ENSG00000182973.18	CNOT10	7	19.3324	-0.0327229	0.456721	1
ENSG00000128191.16	DGCR8	8	29.3123	-0.00229385	0.456769	1
ENSG00000012779.11	ALOX5	2	3.99124	-0.0424298	0.456902	1
ENSG00000176749.9	CDK5R1	1	4.05438	0.114409	0.456915	1
ENSG00000132510.10	KDM6B	5	15.7895	-0.20945	0.456931	1
ENSG00000086570.12	FAT2	2	10.3343	-0.217187	0.456933	1
ENSG00000174444.15	RPL4	12	65.6251	0.113986	0.456943	1
ENSG00000243710.7	CFAP57	2	4.15037	0.148786	0.457039	1
ENSG00000116906.13	GNPAT	6	25.2924	0.0868864	0.457051	1
ENSG00000167749.11	KLK4	1	3.47005	0.298432	0.457066	1
ENSG00000167799.10	NUDT8	2	5.01982	-0.0504598	0.457172	1
ENSG00000145022.4	TCTA	3	13.2537	-0.175181	0.457426	1
ENSG00000139718.10	SETD1B	2	11.7637	-0.138351	0.457443	1
ENSG00000147586.10	MRPS28	8	22.9327	-0.0100725	0.45753	1
ENSG00000134324.11	LPIN1	4	18.4515	-0.0556082	0.457634	1
ENSG00000162694.14	EXTL2	4	13.7422	0.171142	0.457643	1
ENSG00000166153.16	DEPDC4	1	2.38074	0.00184599	0.457813	1
ENSG00000113575.10	PPP2CA	3	13.1318	-0.0680795	0.457837	1
ENSG00000008226.19	DLEC1	4	13.1538	0.0520935	0.45785	1
ENSG00000109323.9	MANBA	9	25.8188	0.0982458	0.457923	1
ENSG00000142279.12	WTIP	2	11.8704	0.0486429	0.45805	1
ENSG00000211949.3	IGHV3-23	1	2.5403	0.137001	0.458114	1
ENSG00000188529.14	SRSF10	11	47.5867	-0.0350433	0.458245	1
ENSG00000106123.12	EPHB6	4	10.9417	-0.27736	0.458318	1
ENSG00000205250.9	E2F4	6	23.9195	-0.154666	0.458365	1
ENSG00000163714.17	U2SURP	8	35.5051	0.056281	0.458394	1
ENSG00000196116.8	TDRD7	2	8.68865	-0.000894218	0.458429	1
ENSG00000187957.8	DNER	1	2.48474	-0.0210241	0.45852	1
ENSG00000157999.5	ANKRD61	1	2.36515	0.291158	0.45865	1
ENSG00000181856.14	SLC2A4	5	20.9562	-0.166407	0.458775	1
ENSG00000198075.10	SULT1C4	3	11.3911	0.0432144	0.458817	1
ENSG00000068912.14	ERLEC1	3	14.0581	-0.102732	0.458834	1
ENSG00000149231.14	CCDC82	12	46.5541	-0.0815133	0.458919	1
ENSG00000021461.16	CYP3A43	1	1.75954	0.117251	0.458932	1
ENSG00000075303.13	SLC25A40	2	7.59441	0.115937	0.458965	1
ENSG00000165816.13	VWA2	1	3.81432	0.00924439	0.458991	1
ENSG00000184584.13	TMEM173	10	34.9869	-0.130441	0.459042	1
ENSG00000197070.14	ARRDC1	5	18.7972	-0.184123	0.459192	1
ENSG00000149781.12	FERMT3	6	17.7127	0.24068	0.459676	1
ENSG00000126778.10	SIX1	3	15.0008	-0.246857	0.460116	1
ENSG00000131462.8	TUBG1	3	12.9162	-0.18325	0.460362	1
ENSG00000265590.9	C21orf59-TCP10L	2	5.4029	-0.219383	0.460661	1
ENSG00000101442.10	ACTR5	1	5.07626	0.0424841	0.460745	1
ENSG00000185958.9	FAM186A	2	4.90584	-0.110511	0.461094	1
ENSG00000143315.7	PIGM	1	6.29177	0.0637159	0.461164	1
ENSG00000100122.7	CRYBB1	1	2.72198	-0.0612612	0.461221	1
ENSG00000196329.11	GIMAP5	5	23.1338	-0.167087	0.461281	1
ENSG00000143799.13	PARP1	1	7.7525	-0.0066204	0.461327	1
ENSG00000196136.17	SERPINA3	2	6.70856	0.0525071	0.461559	1
ENSG00000244932.2	AL449212.1	1	2.31692	-0.153661	0.461711	1
ENSG00000188710.2	QRFP	1	1.60581	-0.279073	0.46178	1
ENSG00000170989.9	S1PR1	6	27.6644	-0.1492	0.461935	1
ENSG00000170165.5	CR848007.1	1	2.22729	0.232209	0.462083	1
ENSG00000167553.15	TUBA1C	5	25.8072	-0.195824	0.462324	1
ENSG00000158092.7	NCK1	6	25.8526	-0.1414	0.462333	1
ENSG00000138095.19	LRPPRC	4	15.3801	0.060144	0.46249	1
ENSG00000088970.16	KIZ	6	23.4523	0.00576703	0.462531	1
ENSG00000106785.15	TRIM14	2	6.94772	0.104635	0.462882	1
ENSG00000198692.10	EIF1AY	1	2.51869	0.043502	0.462928	1
ENSG00000285589.1	AC010422.8	1	6.14981	0.130068	0.462987	1
ENSG00000134597.16	RBMX2	2	8.43518	0.00905842	0.46342	1
ENSG00000196407.12	THEM5	1	4.0539	-0.017061	0.463658	1
ENSG00000100949.14	RABGGTA	7	19.7794	-0.105555	0.463824	1
ENSG00000157470.12	FAM81A	1	1.48657	-0.086495	0.463829	1
ENSG00000113810.16	SMC4	2	10.6364	-0.040458	0.463891	1
ENSG00000075340.23	ADD2	1	3.87668	-0.282391	0.464047	1
ENSG00000163285.8	GABRG1	1	2.23266	-0.185488	0.464157	1
ENSG00000227057.10	WDR46	1	2.40531	0.0185047	0.4642	1
ENSG00000105516.10	DBP	4	17.6313	0.122692	0.464202	1
ENSG00000122733.12	PHF24	1	3.47448	0.0714144	0.464724	1
ENSG00000100647.8	SUSD6	2	8.97367	0.0390854	0.464784	1
ENSG00000254685.6	FPGT	2	8.79058	0.0594938	0.464809	1
ENSG00000121903.14	ZSCAN20	1	3.80084	0.155998	0.464908	1
ENSG00000092201.10	SUPT16H	4	17.8482	-0.029108	0.465103	1
ENSG00000119411.11	BSPRY	1	0.932438	0.054988	0.465106	1
ENSG00000145029.13	NICN1	5	20.9758	0.166907	0.465216	1
ENSG00000148297.15	MED22	3	12.634	-0.152076	0.465457	1
ENSG00000162702.8	ZNF281	2	7.84002	0.0540147	0.465679	1
ENSG00000110721.12	CHKA	6	25.3021	0.0571499	0.465765	1
ENSG00000146469.13	VIP	1	4.03762	0.154028	0.466134	1
ENSG00000149554.12	CHEK1	3	8.44933	-0.130582	0.466297	1
ENSG00000141576.16	RNF157	3	13.8607	-0.0436255	0.466352	1
ENSG00000076356.7	PLXNA2	3	13.2807	-0.129556	0.46642	1
ENSG00000130052.13	STARD8	4	16.9859	-0.219311	0.46643	1
ENSG00000058091.17	CDK14	3	14.8876	0.011826	0.466459	1
ENSG00000145362.18	ANK2	8	31.3623	0.199704	0.466472	1
ENSG00000076351.13	SLC46A1	3	10.6635	0.0654958	0.466543	1
ENSG00000167377.18	ZNF23	6	23.6804	-0.109004	0.466641	1
ENSG00000001629.10	ANKIB1	2	8.87968	0.114644	0.466735	1
ENSG00000112486.16	CCR6	1	2.24271	0.0476925	0.466751	1
ENSG00000164024.12	METAP1	3	10.4773	0.048461	0.466817	1
ENSG00000251246.1	AL691442.1	1	1.76902	-0.219249	0.466853	1
ENSG00000206356.5	AC114324.1	1	2.32828	0.0742303	0.467229	1
ENSG00000136840.19	ST6GALNAC4	4	11.0353	-0.130914	0.467246	1
ENSG00000164638.10	SLC29A4	4	21.2726	-0.243404	0.467281	1
ENSG00000203666.12	EFCAB2	9	29.0315	-0.0398166	0.467371	1
ENSG00000235681.1	AC245884.3	1	3.42435	0.29173	0.467487	1
ENSG00000162882.15	HAAO	3	9.82498	-0.0669837	0.467713	1
ENSG00000140368.12	PSTPIP1	5	13.119	0.434148	0.467808	1
ENSG00000172461.11	FUT9	1	2.06619	0.497124	0.467814	1
ENSG00000198053.11	SIRPA	3	16.2357	-0.0999789	0.467845	1
ENSG00000187231.14	SESTD1	7	28.825	-0.0245059	0.467907	1
ENSG00000127249.15	ATP13A4	1	2.74395	0.603168	0.468307	1
ENSG00000164684.13	ZNF704	2	9.25655	0.0215301	0.468421	1
ENSG00000111269.3	CREBL2	2	10.1429	0.0845569	0.468726	1
ENSG00000043462.12	LCP2	5	19.5798	-0.0290433	0.468884	1
ENSG00000122257.20	RBBP6	7	33.1949	-0.0437204	0.468892	1
ENSG00000104714.14	ERICH1	7	28.1174	-0.0587002	0.468924	1
ENSG00000102098.18	SCML2	2	6.29062	0.107418	0.468987	1
ENSG00000068796.16	KIF2A	4	13.5984	0.0349328	0.469156	1
ENSG00000151014.6	NOCT	1	4.67915	0.0921647	0.469172	1
ENSG00000090006.17	LTBP4	19	67.6566	-0.0936831	0.469199	1
ENSG00000139239.7	RPL14P1	1	2.03651	0.248648	0.469205	1
ENSG00000185829.17	ARL17A	3	10.4205	-0.155307	0.469329	1
ENSG00000276945.1	AC008498.1	1	3.17966	-0.268801	0.469464	1
ENSG00000163608.15	NEPRO	9	28.0415	0.0131849	0.469618	1
ENSG00000180660.7	MAB21L1	1	5.08947	-0.119421	0.469671	1
ENSG00000134086.7	VHL	3	16.1737	0.0941657	0.469693	1
ENSG00000240505.8	TNFRSF13B	1	2.01476	0.210891	0.470169	1
ENSG00000166455.13	C16orf46	1	2.17216	-0.446817	0.470187	1
ENSG00000079462.7	PAFAH1B3	2	4.58846	0.188822	0.470216	1
ENSG00000078114.18	NEBL	1	4.8044	0.0954321	0.470252	1
ENSG00000158411.11	MITD1	7	28.0093	0.0497317	0.470291	1
ENSG00000221962.5	TMEM14EP	1	2.34713	0.257787	0.470311	1
ENSG00000214837.8	LINC01347	1	3.85691	0.153537	0.470317	1
ENSG00000116212.15	LRRC42	2	9.29104	-0.0782891	0.470408	1
ENSG00000167723.14	TRPV3	2	7.99219	-0.105579	0.470485	1
ENSG00000003147.19	ICA1	11	36.9777	-0.146362	0.470711	1
ENSG00000135298.14	ADGRB3	2	5.51013	-0.361584	0.470719	1
ENSG00000259956.2	RBM15B	1	7.39578	-0.0158259	0.470761	1
ENSG00000164035.10	EMCN	7	26.0972	-0.129062	0.471021	1
ENSG00000081138.14	CDH7	1	2.09174	0.152529	0.471174	1
ENSG00000121413.12	ZSCAN18	10	37.0901	0.00458929	0.47138	1
ENSG00000103494.14	RPGRIP1L	6	14.4889	0.291294	0.471709	1
ENSG00000163378.14	EOGT	5	21.6877	0.00407232	0.47175	1
ENSG00000156697.13	UTP14A	3	12.0783	0.000191716	0.471763	1
ENSG00000148143.13	ZNF462	2	7.63908	-0.163856	0.471781	1
ENSG00000156110.13	ADK	3	16.2875	0.0406805	0.471859	1
ENSG00000161103.11	AC008132.1	1	3.02926	-0.317939	0.472067	1
ENSG00000179397.18	CATSPERE	3	4.69873	0.0889948	0.472148	1
ENSG00000110031.12	LPXN	4	15.0405	0.195668	0.472151	1
ENSG00000267336.1	EIF4A2P1	1	1.6601	0.135021	0.472283	1
ENSG00000225526.4	MKRN2OS	2	4.46463	0.205021	0.472325	1
ENSG00000058799.15	YIPF1	4	15.7301	-0.0535927	0.472355	1
ENSG00000181826.10	RELL1	2	9.46523	0.137203	0.472439	1
ENSG00000196169.15	KIF19	2	4.37159	-0.318728	0.47256	1
ENSG00000138663.9	COPS4	5	20.0147	0.0733669	0.472589	1
ENSG00000175928.5	LRRN1	1	1.66143	0.000511264	0.472595	1
ENSG00000179195.16	ZNF664	5	25.7531	0.0389923	0.472633	1
ENSG00000083067.22	TRPM3	2	5.13088	0.571894	0.473223	1
ENSG00000217930.8	PAM16	6	16.5453	-0.528107	0.473242	1
ENSG00000230870.2	FBXW11P1	1	2.13311	0.337755	0.473243	1
ENSG00000224578.5	HNRNPA1P48	1	1.66433	0.365565	0.473249	1
ENSG00000018869.16	ZNF582	3	8.64625	0.127248	0.473284	1
ENSG00000168936.11	TMEM129	4	17.9723	-0.163096	0.473284	1
ENSG00000166326.7	TRIM44	1	7.81465	0.0353805	0.473301	1
ENSG00000133433.10	GSTT2B	1	4.47946	-0.12837	0.473498	1
ENSG00000131080.15	EDA2R	3	6.62776	0.128477	0.473523	1
ENSG00000240755.1	ERLEC1P1	1	2.50939	-0.373692	0.473633	1
ENSG00000130560.8	UBAC1	4	14.5762	-0.177761	0.473675	1
ENSG00000231824.3	AKAIN1	1	1.38064	0.34068	0.474044	1
ENSG00000100296.13	THOC5	6	23.4484	-0.0556891	0.474142	1
ENSG00000100749.8	VRK1	2	8.05134	0.045323	0.474165	1
ENSG00000270170.2	NCBP2-AS2	1	4.77758	-0.176116	0.474306	1
ENSG00000254415.3	SIGLEC14	1	3.21631	0.142808	0.474315	1
ENSG00000243660.10	ZNF487	4	12.2239	0.288558	0.474434	1
ENSG00000185900.9	POMK	1	2.89722	-0.0327127	0.474453	1
ENSG00000163297.17	ANTXR2	4	23.9436	0.0972427	0.474641	1
ENSG00000259417.3	CTXND1	1	4.71065	-0.157672	0.474684	1
ENSG00000118402.6	ELOVL4	1	2.7588	-0.118479	0.474768	1
ENSG00000215271.7	HOMEZ	3	12.2382	-0.210402	0.474826	1
ENSG00000152749.8	GPR180	1	6.74615	-0.0503174	0.475072	1
ENSG00000108384.15	RAD51C	12	31.3155	0.0157798	0.475455	1
ENSG00000089060.11	SLC8B1	9	33.7961	-0.139329	0.475729	1
ENSG00000177201.2	OR2T12	1	2.55885	0.0329051	0.475977	1
ENSG00000148339.12	SLC25A25	5	16.2076	0.085104	0.476137	1
ENSG00000168772.11	CXXC4	2	6.48219	-0.00893131	0.476149	1
ENSG00000116771.6	AGMAT	1	3.1583	0.0600967	0.476447	1
ENSG00000198835.4	GJC2	1	2.69376	-0.092549	0.476573	1
ENSG00000168993.15	CPLX1	2	5.99081	-0.603884	0.476669	1
ENSG00000106526.10	ACTR3C	3	6.02534	0.443341	0.476758	1
ENSG00000146112.12	PPP1R18	3	12.8797	-0.0584171	0.476876	1
ENSG00000179941.8	BBS10	1	5.97148	0.0985973	0.476914	1
ENSG00000042753.11	AP2S1	5	16.732	-0.0437171	0.477277	1
ENSG00000165972.13	CCDC38	1	2.6561	-0.217712	0.477462	1
ENSG00000232815.1	DUX4L50	1	2.09599	-0.0680962	0.477572	1
ENSG00000159714.11	ZDHHC1	6	17.0418	-0.14841	0.477626	1
ENSG00000131381.12	RBSN	2	9.21525	0.223378	0.477646	1
ENSG00000005073.5	HOXA11	2	4.62654	0.0700496	0.477695	1
ENSG00000153246.13	PLA2R1	3	14.2795	0.151587	0.477697	1
ENSG00000159450.12	TCHH	1	2.22917	0.216358	0.477927	1
ENSG00000168569.7	TMEM223	3	9.8549	-0.229117	0.47799	1
ENSG00000172782.11	AC087651.1	2	3.65793	-0.0296341	0.47828	1
ENSG00000124203.6	ZNF831	2	2.78537	-0.0412267	0.478333	1
ENSG00000114200.10	BCHE	3	7.44622	0.0226796	0.478366	1
ENSG00000185515.14	BRCC3	4	16.9725	0.0209567	0.478368	1
ENSG00000277435.1	AC138649.2	1	1.95653	0.0548463	0.478487	1
ENSG00000127081.14	ZNF484	4	9.65779	-0.00193621	0.478568	1
ENSG00000187186.14	AL162231.1	3	8.45178	0.116962	0.478703	1
ENSG00000137843.11	PAK6	1	2.02137	-0.181738	0.479139	1
ENSG00000196531.10	NACA	16	75.9824	0.131879	0.479287	1
ENSG00000105819.14	PMPCB	8	34.5508	0.00564615	0.479309	1
ENSG00000222018.1	FAM243A	1	1.42505	0.253167	0.479347	1
ENSG00000265817.3	FSBP	3	8.86156	-0.0924617	0.479365	1
ENSG00000141428.17	C18orf21	7	16.7569	-0.0272638	0.479798	1
ENSG00000185304.15	RGPD2	1	4.4947	0.172142	0.479908	1
ENSG00000134256.12	CD101	2	4.93672	0.291489	0.480005	1
ENSG00000250327.1	RPSAP70	1	2.97751	0.106775	0.480029	1
ENSG00000198133.8	TMEM229B	3	8.33247	-0.330874	0.480146	1
ENSG00000268182.6	SMIM17	1	3.63126	0.206793	0.48019	1
ENSG00000198785.5	GRIN3A	1	3.51514	0.221222	0.480207	1
ENSG00000275340.1	FGD5P1	1	2.20701	0.299299	0.480207	1
ENSG00000006712.15	PAF1	4	14.7711	-0.16312	0.480239	1
ENSG00000157538.14	VPS26C	9	33.3863	-0.00914725	0.480468	1
ENSG00000124217.4	MOCS3	1	5.1848	0.0905799	0.480522	1
ENSG00000152127.9	MGAT5	1	6.70798	0.105417	0.480592	1
ENSG00000001561.7	ENPP4	1	7.01119	0.0797601	0.480862	1
ENSG00000024526.17	DEPDC1	1	1.64158	-0.0329093	0.481012	1
ENSG00000204172.12	AGAP9	1	6.18588	-0.000575285	0.481228	1
ENSG00000237115.2	AL139805.1	1	1.80559	0.423831	0.481335	1
ENSG00000135903.19	PAX3	3	5.30759	0.0682343	0.481478	1
ENSG00000274808.5	TBC1D3B	2	5.56862	0.0492472	0.481586	1
ENSG00000129103.18	SUMF2	15	56.4955	0.0323232	0.481588	1
ENSG00000013583.10	HEBP1	3	11.9446	0.0278268	0.481588	1
ENSG00000066084.13	DIP2B	1	6.47539	-0.0105085	0.481683	1
ENSG00000162851.8	TFB2M	1	5.87617	0.0620682	0.48172	1
ENSG00000180152.3	XIAPP3	1	3.212	0.268644	0.481775	1
ENSG00000158615.9	PPP1R15B	1	7.11391	0.0901807	0.482079	1
ENSG00000153006.16	SREK1IP1	1	6.42575	0.108664	0.482098	1
ENSG00000101276.16	SLC52A3	1	2.165	0.184627	0.482294	1
ENSG00000109846.8	CRYAB	16	84.0472	-0.125259	0.482296	1
ENSG00000105141.6	CASP14	1	1.65747	0.349737	0.483302	1
ENSG00000180370.10	PAK2	1	7.87046	0.0494027	0.483425	1
ENSG00000106546.14	AHR	2	8.31357	0.139596	0.483709	1
ENSG00000181656.7	GPR88	1	2.52323	0.195014	0.483883	1
ENSG00000188013.6	MEIS3P2	1	1.8857	-0.311436	0.484093	1
ENSG00000171940.13	ZNF217	3	14.5186	0.311019	0.484229	1
ENSG00000084734.9	GCKR	2	3.81744	0.0919092	0.484305	1
ENSG00000079277.20	MKNK1	15	50.0842	-9.34e-06	0.484453	1
ENSG00000174851.16	YIF1A	5	16.7085	-0.429631	0.485003	1
ENSG00000234719.8	NPIPB2	7	12.9048	-0.034904	0.485107	1
ENSG00000175087.10	PDIK1L	2	6.55382	0.065396	0.485212	1
ENSG00000102174.9	PHEX	1	2.11033	0.116532	0.485315	1
ENSG00000172590.18	MRPL52	10	28.4864	-0.062311	0.485345	1
ENSG00000108239.8	TBC1D12	2	8.36361	0.120795	0.485418	1
ENSG00000152284.5	TCF7L1	3	13.0093	-0.259178	0.485437	1
ENSG00000182196.13	ARL6IP4	11	45.3822	-0.113286	0.485514	1
ENSG00000197779.13	ZNF81	1	3.60893	0.00632741	0.485683	1
ENSG00000166796.12	LDHC	1	2.86065	0.3091	0.485698	1
ENSG00000105085.10	MED26	2	9.30051	-0.121343	0.485749	1
ENSG00000236015.1	AC011290.2	1	2.55942	0.193839	0.485765	1
ENSG00000168291.13	PDHB	6	23.7484	-0.133004	0.485838	1
ENSG00000167962.14	ZNF598	6	19.4266	-0.392316	0.48585	1
ENSG00000180432.5	CYP8B1	1	2.32661	0.139237	0.485877	1
ENSG00000136842.14	TMOD1	3	10.7965	-0.00435642	0.486055	1
ENSG00000197345.13	MRPL21	5	15.356	0.183886	0.486124	1
ENSG00000145020.15	AMT	10	22.79	-0.360981	0.486144	1
ENSG00000106004.5	HOXA5	2	8.92974	-0.0278045	0.486235	1
ENSG00000272442.2	AL353588.1	1	2.70982	-0.11904	0.48625	1
ENSG00000164037.16	SLC9B1	3	5.10308	-0.190468	0.486685	1
ENSG00000126003.7	PLAGL2	1	5.65575	-0.0026127	0.486791	1
ENSG00000167642.13	SPINT2	3	9.20473	-0.0848805	0.486805	1
ENSG00000224881.1	AC068279.1	1	5.00386	-0.209957	0.486838	1
ENSG00000143373.18	ZNF687	6	18.23	-0.0972051	0.486844	1
ENSG00000185513.16	L3MBTL1	10	29.09	0.109561	0.486911	1
ENSG00000110057.8	UNC93B1	5	15.5011	0.0249324	0.486931	1
ENSG00000186523.14	FAM86B1	6	13.2071	-0.0588968	0.486992	1
ENSG00000111325.16	OGFOD2	7	21.9637	-0.207924	0.487116	1
ENSG00000143479.16	DYRK3	5	11.2055	-0.221626	0.487194	1
ENSG00000133773.12	CCDC59	6	25.3308	0.128826	0.487386	1
ENSG00000038382.20	TRIO	10	32.4189	0.0287919	0.487566	1
ENSG00000178081.12	ULK4P3	1	2.96147	-0.0324488	0.487656	1
ENSG00000106511.6	MEOX2	1	7.17526	-0.121247	0.487701	1
ENSG00000112031.16	MTRF1L	7	27.9855	-0.0853207	0.487706	1
ENSG00000088320.4	REM1	1	5.03767	-0.241468	0.487712	1
ENSG00000119537.17	KDSR	6	21.1582	0.00798496	0.487838	1
ENSG00000165633.13	VSTM4	2	10.0193	-0.0392008	0.487849	1
ENSG00000168301.13	KCTD6	4	14.9711	0.0331606	0.48821	1
ENSG00000286030.1	AC015911.10	1	1.92819	0.216728	0.488408	1
ENSG00000173276.14	ZBTB21	3	10.9576	-0.0929486	0.488522	1
ENSG00000158023.10	WDR66	6	17.7359	0.2427	0.488579	1
ENSG00000141127.15	PRPSAP2	10	24.7376	0.000821435	0.488656	1
ENSG00000134461.16	ANKRD16	3	8.22173	0.169341	0.488734	1
ENSG00000121104.8	FAM117A	2	8.1311	-0.238748	0.488836	1
ENSG00000138722.10	MMRN1	1	3.11702	-0.206955	0.488846	1
ENSG00000186976.15	EFCAB6	2	5.30009	-0.482776	0.488911	1
ENSG00000143674.11	MAP3K21	1	2.47508	0.0301771	0.488977	1
ENSG00000159958.6	TNFRSF13C	1	2.99063	0.35964	0.48902	1
ENSG00000236438.7	FAM157A	2	6.26795	-0.263975	0.48903	1
ENSG00000174748.20	RPL15	13	65.0595	0.095169	0.489053	1
ENSG00000229659.1	RPL26P6	1	1.91122	0.424086	0.489155	1
ENSG00000181885.18	CLDN7	5	15.1134	-0.274846	0.48926	1
ENSG00000285551.1	AC067752.1	1	3.61984	-0.053566	0.489516	1
ENSG00000172009.15	THOP1	5	19.5707	-0.244248	0.489554	1
ENSG00000088833.17	NSFL1C	11	44.0921	-0.166517	0.489616	1
ENSG00000114480.13	GBE1	3	17.6813	-0.0627363	0.48964	1
ENSG00000221946.7	FXYD7	1	2.81093	0.0635034	0.489736	1
ENSG00000100601.10	ALKBH1	2	9.05398	-0.0260876	0.489959	1
ENSG00000231035.1	RPL7L1P9	1	1.93082	-0.168635	0.490154	1
ENSG00000144935.15	TRPC1	2	8.25527	0.109057	0.490242	1
ENSG00000166148.3	AVPR1A	1	7.1466	-0.103243	0.490271	1
ENSG00000224646.2	AC007387.1	1	1.75269	-0.0307434	0.490335	1
ENSG00000162490.7	DRAXIN	1	3.29914	0.193869	0.490353	1
ENSG00000119938.9	PPP1R3C	1	5.64129	0.0842936	0.49066	1
ENSG00000121454.6	LHX4	1	3.13723	0.158143	0.490663	1
ENSG00000174370.9	C11orf45	2	5.78006	-0.0428591	0.490667	1
ENSG00000103150.6	MLYCD	2	11.1746	0.0701479	0.490695	1
ENSG00000108557.19	RAI1	4	14.0488	-0.120982	0.490767	1
ENSG00000134627.12	PIWIL4	4	11.0649	0.290246	0.490871	1
ENSG00000268442.1	AC073534.1	1	2.63387	-0.180335	0.490927	1
ENSG00000155158.20	TTC39B	1	5.53598	0.188253	0.491389	1
ENSG00000100012.11	SEC14L3	1	1.90923	-0.182675	0.491389	1
ENSG00000177675.8	CD163L1	4	10.7614	0.0552874	0.491494	1
ENSG00000237172.4	B3GNT9	1	4.83703	-0.121103	0.491539	1
ENSG00000089169.15	RPH3A	2	4.58279	-0.209001	0.491561	1
ENSG00000280081.4	LINC01667	4	8.09173	0.0520194	0.491911	1
ENSG00000127533.3	F2RL3	1	4.8424	-0.259831	0.491986	1
ENSG00000253384.1	AC124242.2	1	1.47871	-0.0288734	0.492167	1
ENSG00000175985.10	PLEKHD1	1	3.11898	0.309428	0.492299	1
ENSG00000163636.10	PSMD6	7	29.3875	-0.239568	0.492379	1
ENSG00000173020.11	GRK2	7	24.113	-0.110984	0.492444	1
ENSG00000128908.16	INO80	3	12.8464	-0.154296	0.492445	1
ENSG00000176919.12	C8G	1	1.45747	-0.433994	0.492597	1
ENSG00000138669.9	PRKG2	2	4.71196	0.153051	0.492689	1
ENSG00000197535.14	MYO5A	5	20.6275	-0.019896	0.492893	1
ENSG00000106803.10	SEC61B	3	11.0045	0.0916367	0.492911	1
ENSG00000140090.17	SLC24A4	1	4.16378	0.020797	0.49298	1
ENSG00000184530.9	C6orf58	1	1.78981	0.343898	0.493075	1
ENSG00000115896.16	PLCL1	2	6.82785	0.0621599	0.493206	1
ENSG00000234814.8	SVIL2P	1	1.68722	-0.0700269	0.493746	1
ENSG00000072657.8	TRHDE	1	6.70268	-0.0225142	0.493759	1
ENSG00000164051.14	CCDC51	6	19.847	-0.134535	0.493962	1
ENSG00000101109.12	STK4	3	14.3256	0.169905	0.494002	1
ENSG00000174640.13	SLCO2A1	2	6.94176	0.0264371	0.494014	1
ENSG00000101194.18	SLC17A9	4	10.6092	0.226037	0.494103	1
ENSG00000061938.18	TNK2	4	21.7685	-0.0926617	0.49418	1
ENSG00000103257.9	SLC7A5	1	3.26629	-0.15009	0.494443	1
ENSG00000112309.10	B3GAT2	2	5.30687	-0.0903429	0.494528	1
ENSG00000146267.12	FAXC	1	2.28498	-0.0646979	0.494596	1
ENSG00000176641.11	RNF152	1	6.58291	-0.0649814	0.494693	1
ENSG00000176407.18	KCMF1	2	11.7222	-0.0608856	0.494754	1
ENSG00000273049.1	AC012531.3	1	2.2792	-0.223645	0.494795	1
ENSG00000103253.18	HAGHL	1	1.17305	-0.011587	0.4954	1
ENSG00000175175.6	PPM1E	1	2.63836	0.337681	0.495486	1
ENSG00000274892.1	AC011487.4	1	2.51302	0.105218	0.495721	1
ENSG00000101849.16	TBL1X	5	17.006	0.0557559	0.495762	1
ENSG00000143320.9	CRABP2	3	10.6686	-0.192565	0.495813	1
ENSG00000088992.18	TESC	2	4.91173	-0.0771083	0.495846	1
ENSG00000150776.18	NKAPD1	5	18.8472	0.00824366	0.495859	1
ENSG00000137563.12	GGH	2	6.85893	-0.0224164	0.49593	1
ENSG00000237765.7	FAM200B	14	47.0263	-0.0076852	0.496007	1
ENSG00000250517.2	LDHAL6CP	1	1.46286	-0.170974	0.49602	1
ENSG00000171793.15	CTPS1	6	17.2618	-0.370043	0.496065	1
ENSG00000077514.8	POLD3	5	14.9351	0.0901321	0.496176	1
ENSG00000135269.18	TES	3	10.5101	0.0959363	0.496401	1
ENSG00000003056.8	M6PR	7	27.6958	-0.0419954	0.496513	1
ENSG00000142784.16	WDTC1	4	24.0172	-0.0655152	0.496666	1
ENSG00000187010.21	RHD	4	8.36105	0.104822	0.496684	1
ENSG00000069869.16	NEDD4	3	14.6558	-0.0208997	0.496774	1
ENSG00000145088.9	EAF2	2	5.50118	0.0199573	0.496901	1
ENSG00000162571.13	TTLL10	5	10.2321	-0.334334	0.496918	1
ENSG00000231181.1	AL954705.1	1	2.72994	0.191432	0.496938	1
ENSG00000120332.15	TNN	2	8.16143	-0.11037	0.496961	1
ENSG00000175130.7	MARCKSL1	1	5.71799	-0.181537	0.497229	1
ENSG00000163961.4	RNF168	1	6.79613	0.096434	0.497361	1
ENSG00000108828.16	VAT1	7	23.9049	-0.0468582	0.497366	1
ENSG00000187608.9	ISG15	2	8.27528	-0.63133	0.497374	1
ENSG00000160293.17	VAV2	1	6.0824	0.0392395	0.49744	1
ENSG00000173451.7	THAP2	2	6.42935	0.0241908	0.497741	1
ENSG00000006534.16	ALDH3B1	4	12.8822	0.0405039	0.497981	1
ENSG00000137831.15	UACA	9	36.9529	0.0125744	0.498197	1
ENSG00000128000.16	ZNF780B	2	6.45019	0.124808	0.498297	1
ENSG00000189269.12	DRICH1	2	3.74155	0.353148	0.498314	1
ENSG00000137975.8	CLCA2	1	4.57895	-0.303662	0.498387	1
ENSG00000196505.11	GDAP2	3	10.4096	-0.0108617	0.498432	1
ENSG00000186150.4	UBL4B	1	1.77132	0.0031522	0.498781	1
ENSG00000166471.11	TMEM41B	3	14.1751	0.0886774	0.498862	1
ENSG00000177692.11	DNAJC28	2	6.14945	0.218545	0.499084	1
ENSG00000174099.11	MSRB3	4	20.8045	-0.0869668	0.49925	1
ENSG00000014123.10	UFL1	2	9.06603	0.0360146	0.499382	1
ENSG00000255277.3	ABCC6P2	1	1.8887	-0.482647	0.500002	1
ENSG00000143631.10	FLG	1	2.46487	0.321788	0.500066	1
ENSG00000141293.16	SKAP1	1	3.03748	-0.153537	0.500133	1
ENSG00000198331.10	HYLS1	2	7.41433	0.0194382	0.500212	1
ENSG00000186452.11	TMPRSS12	1	1.63957	0.132078	0.500213	1
ENSG00000198000.12	NOL8	10	30.6491	0.0129546	0.50025	1
ENSG00000160194.18	NDUFV3	4	22.3255	0.0217611	0.500334	1
ENSG00000124613.8	ZNF391	2	7.06777	-0.0832726	0.500368	1
ENSG00000170370.12	EMX2	4	12.7276	-0.169734	0.500544	1
ENSG00000006432.15	MAP3K9	2	2.71686	0.216905	0.500718	1
ENSG00000181072.11	CHRM2	1	1.80717	0.591787	0.500904	1
ENSG00000188015.10	S100A3	2	6.21815	0.221753	0.500935	1
ENSG00000132964.12	CDK8	4	13.9136	0.00641365	0.50105	1
ENSG00000198890.8	PRMT6	1	5.10923	-0.0499943	0.501233	1
ENSG00000126458.4	RRAS	2	10.2873	-0.0684845	0.501258	1
ENSG00000233297.4	RASA4DP	1	1.3735	-0.442988	0.501494	1
ENSG00000107815.10	TWNK	4	10.965	-0.0732072	0.501534	1
ENSG00000105221.17	AKT2	30	110.84	-0.150971	0.501693	1
ENSG00000177119.16	ANO6	5	23.7076	0.108187	0.501695	1
ENSG00000264187.1	AC055811.2	1	3.73338	-0.0419737	0.501766	1
ENSG00000051180.17	RAD51	1	2.9267	0.121222	0.501845	1
ENSG00000090470.15	PDCD7	1	6.28957	0.0609909	0.502002	1
ENSG00000212916.4	MAP10	1	4.44254	-0.163303	0.502446	1
ENSG00000224081.9	SLC44A3-AS1	3	6.04681	0.17054	0.502604	1
ENSG00000197959.14	DNM3	3	10.3134	-0.224611	0.502666	1
ENSG00000235109.7	ZSCAN31	6	14.6811	0.0822692	0.50279	1
ENSG00000185261.14	KIAA0825	3	8.69485	-0.00614012	0.502863	1
ENSG00000004468.13	CD38	1	5.21667	-0.134814	0.50302	1
ENSG00000174827.13	PDZK1	1	1.15715	-0.253598	0.50302	1
ENSG00000226652.3	PSMD10P2	1	1.49542	-0.0387512	0.503114	1
ENSG00000160299.17	PCNT	5	20.1072	-0.000480599	0.503195	1
ENSG00000175482.9	POLD4	9	34.1691	-0.219068	0.503266	1
ENSG00000086205.18	FOLH1	1	2.2337	0.0771609	0.503281	1
ENSG00000147475.15	ERLIN2	8	29.8533	0.0735654	0.503479	1
ENSG00000196704.12	AMZ2	11	42.401	-0.0558234	0.503504	1
ENSG00000266907.1	AC006116.1	1	1.78412	-0.121735	0.503597	1
ENSG00000162738.6	VANGL2	1	4.59607	-0.15563	0.503639	1
ENSG00000157343.8	ARMC12	1	1.93685	-0.035673	0.503836	1
ENSG00000104427.12	ZC2HC1A	1	5.82317	0.111762	0.503862	1
ENSG00000180822.11	PSMG4	6	20.2056	-0.261578	0.503874	1
ENSG00000170634.13	ACYP2	7	22.7442	-0.100846	0.504019	1
ENSG00000029639.11	TFB1M	4	10.6083	0.0922066	0.504557	1
ENSG00000175309.15	PHYKPL	15	63.5049	-0.0383713	0.504661	1
ENSG00000187607.16	ZNF286A	6	11.1195	-0.0697492	0.504707	1
ENSG00000143507.18	DUSP10	2	7.51787	-0.10393	0.504897	1
ENSG00000069509.6	FUNDC1	1	5.72526	0.104773	0.504956	1
ENSG00000145907.15	G3BP1	7	30.4624	0.0770157	0.505148	1
ENSG00000131470.14	PSMC3IP	5	14.288	-0.0207803	0.505335	1
ENSG00000153551.13	CMTM7	4	11.7571	0.132628	0.505397	1
ENSG00000012822.16	CALCOCO1	16	72.6833	0.11315	0.505673	1
ENSG00000276234.5	TADA2A	3	11.0482	0.01257	0.506384	1
ENSG00000120645.11	IQSEC3	3	10.6071	-0.124621	0.506395	1
ENSG00000273598.1	AC211486.3	1	1.64879	-0.397759	0.506408	1
ENSG00000147118.11	ZNF182	2	10.4401	0.0381964	0.506481	1
ENSG00000135686.13	KLHL36	3	16.7134	0.179296	0.506731	1
ENSG00000172748.14	ZNF596	8	20.1707	0.000688265	0.506746	1
ENSG00000246203.2	AL353807.3	1	3.58206	-0.0469125	0.506797	1
ENSG00000010404.18	IDS	6	22.3007	-0.122981	0.506818	1
ENSG00000164494.12	PDSS2	2	10.1016	0.0147044	0.50692	1
ENSG00000074410.14	CA12	3	10.1169	0.141722	0.507104	1
ENSG00000112685.14	EXOC2	2	7.85641	0.0475372	0.507292	1
ENSG00000143156.14	NME7	6	18.4822	0.233966	0.507326	1
ENSG00000139832.5	RAB20	1	5.71064	0.0608392	0.50738	1
ENSG00000171469.11	ZNF561	8	20.5978	0.0757883	0.507511	1
ENSG00000108405.4	P2RX1	2	6.11868	0.118729	0.507532	1
ENSG00000164649.20	CDCA7L	3	9.24794	0.0802391	0.507553	1
ENSG00000166401.14	SERPINB8	4	12.9843	-0.0761455	0.507685	1
ENSG00000107829.14	FBXW4	5	19.7757	-0.197552	0.507731	1
ENSG00000167550.11	RHEBL1	2	4.00388	0.138108	0.50775	1
ENSG00000214338.10	SOGA3	1	2.57639	0.296694	0.507756	1
ENSG00000143418.19	CERS2	10	30.1263	-0.104308	0.507931	1
ENSG00000175756.13	AURKAIP1	3	11.8609	-0.125443	0.508114	1
ENSG00000086666.19	ZFAND6	10	38.9577	-0.130173	0.50823	1
ENSG00000185475.11	TMEM179B	3	11.5202	-0.197598	0.508411	1
ENSG00000172932.14	ANKRD13D	13	44.24	-0.119678	0.508447	1
ENSG00000144554.10	FANCD2	4	11.0345	0.101267	0.508449	1
ENSG00000157193.16	LRP8	2	5.725	-0.123953	0.508482	1
ENSG00000158882.15	TOMM40L	4	15.7042	-0.149471	0.508495	1
ENSG00000157657.14	ZNF618	2	10.5459	0.0887861	0.508737	1
ENSG00000110536.14	PTPMT1	3	10.6359	-0.147222	0.509086	1
ENSG00000070669.17	ASNS	9	24.9443	0.00829253	0.509148	1
ENSG00000143079.15	CTTNBP2NL	2	9.6305	0.075879	0.509174	1
ENSG00000081059.20	TCF7	2	7.68743	0.026022	0.509206	1
ENSG00000182362.14	YBEY	4	13.6854	0.0885769	0.509349	1
ENSG00000256340.8	ABCC6P1	3	8.49397	-0.291271	0.509365	1
ENSG00000179639.10	FCER1A	1	4.51562	0.125286	0.509371	1
ENSG00000173209.23	AHSA2P	8	39.1636	-0.181355	0.509417	1
ENSG00000019995.6	ZRANB1	1	7.02045	-0.0157998	0.509425	1
ENSG00000165730.16	STOX1	3	13.3265	0.120858	0.509475	1
ENSG00000184906.11	AMYH02020865.1	4	14.9357	0.0241905	0.509492	1
ENSG00000243696.5	AC006254.1	1	4.8124	0.26208	0.509543	1
ENSG00000173950.16	XXYLT1	3	12.0726	-0.166258	0.509588	1
ENSG00000183778.17	B3GALT5	1	2.47097	0.242194	0.509626	1
ENSG00000107611.15	CUBN	1	4.87091	-0.0297314	0.509626	1
ENSG00000230224.1	PHBP9	1	3.49636	-0.156711	0.509748	1
ENSG00000183741.11	CBX6	3	12.1689	0.0953328	0.509989	1
ENSG00000100650.15	SRSF5	14	75.0858	-0.0124797	0.509993	1
ENSG00000130307.11	USHBP1	8	27.5953	-0.143242	0.510103	1
ENSG00000276231.4	PIK3R6	3	6.87148	-0.0975543	0.510161	1
ENSG00000185963.14	BICD2	2	11.9978	-0.00530048	0.510161	1
ENSG00000168286.2	THAP11	1	5.47593	-0.12772	0.510182	1
ENSG00000168062.10	BATF2	2	6.01962	-0.45531	0.510222	1
ENSG00000284649.1	AC009093.8	1	2.74358	-0.199517	0.510299	1
ENSG00000132792.19	CTNNBL1	3	9.75276	0.0694517	0.510378	1
ENSG00000155438.12	NIFK	4	14.7187	-0.0273568	0.510455	1
ENSG00000100027.15	YPEL1	1	5.39236	0.0491545	0.510545	1
ENSG00000178295.15	GEN1	1	5.23612	-0.375228	0.510624	1
ENSG00000235241.1	BX284668.4	1	3.56714	-0.10658	0.510721	1
ENSG00000173542.8	MOB1B	1	6.44649	-0.0659998	0.511042	1
ENSG00000145476.16	CYP4V2	3	16.8234	0.0436364	0.511128	1
ENSG00000073331.18	ALPK1	8	27.0372	0.0186309	0.511515	1
ENSG00000115970.18	THADA	9	28.3535	0.0357439	0.511612	1
ENSG00000165115.15	KIF27	3	9.83447	-0.153794	0.511737	1
ENSG00000106278.12	PTPRZ1	2	4.16088	-0.250334	0.511814	1
ENSG00000176485.11	PLA2G16	5	26.8264	0.0380266	0.511818	1
ENSG00000105855.10	ITGB8	2	5.295	0.0964794	0.511914	1
ENSG00000116183.11	PAPPA2	1	2.0315	0.264678	0.512073	1
ENSG00000106554.13	CHCHD3	2	9.22911	-0.12075	0.51213	1
ENSG00000151650.8	VENTX	1	4.57839	-0.108873	0.512167	1
ENSG00000198707.15	CEP290	3	11.1082	0.113874	0.51221	1
ENSG00000167641.11	PPP1R14A	3	12.9848	-0.374616	0.512298	1
ENSG00000167619.12	TMEM145	1	1.75608	-0.197303	0.512392	1
ENSG00000138741.11	TRPC3	2	4.89024	-0.06222	0.512396	1
ENSG00000183718.5	TRIM52	4	17.0542	0.0902717	0.512646	1
ENSG00000121764.11	HCRTR1	2	3.55786	-0.113538	0.512672	1
ENSG00000279955.3	AC129778.1	1	4.0595	-0.240902	0.512694	1
ENSG00000250423.2	KIAA1210	1	1.48879	-0.183855	0.512847	1
ENSG00000140694.17	PARN	13	38.1605	-0.0580601	0.512966	1
ENSG00000026652.14	AGPAT4	2	7.98731	0.0722517	0.513083	1
ENSG00000106853.20	PTGR1	7	33.6918	0.0252784	0.513424	1
ENSG00000123600.19	METTL8	5	16.6498	-0.0691756	0.513625	1
ENSG00000161643.12	SIGLEC16	1	3.42443	-0.0772849	0.513725	1
ENSG00000175029.17	CTBP2	8	26.2098	-0.111412	0.513815	1
ENSG00000163069.12	SGCB	2	9.75469	0.0400747	0.51414	1
ENSG00000137809.17	ITGA11	2	7.8247	-0.115879	0.514193	1
ENSG00000164929.17	BAALC	5	14.0595	-0.0727278	0.514584	1
ENSG00000215790.7	SLC35E2A	3	13.4259	0.120262	0.514684	1
ENSG00000270299.1	AL121758.1	1	1.37151	-0.698091	0.514692	1
ENSG00000100731.15	PCNX1	3	13.718	0.0171211	0.515035	1
ENSG00000135951.15	TSGA10	13	31.3398	0.13267	0.51513	1
ENSG00000197296.6	FITM2	1	7.13799	-0.0395381	0.515261	1
ENSG00000054392.13	HHAT	3	7.13924	0.132288	0.515315	1
ENSG00000160593.18	JAML	6	18.1787	0.296083	0.515425	1
ENSG00000187764.11	SEMA4D	8	18.3441	0.0345209	0.51545	1
ENSG00000145741.15	BTF3	6	28.3163	0.0625141	0.515539	1
ENSG00000167081.17	PBX3	6	20.4711	-0.0594355	0.515548	1
ENSG00000212807.2	OR2A42	1	3.98908	0.125552	0.515564	1
ENSG00000168300.14	PCMTD1	4	21.0462	0.087247	0.515585	1
ENSG00000182545.6	RNASE10	1	2.94311	0.0325891	0.515644	1
ENSG00000205464.12	ATP6AP1L	4	13.3273	-0.0212176	0.515665	1
ENSG00000166501.13	PRKCB	1	4.97393	0.273498	0.515674	1
ENSG00000181004.10	BBS12	2	7.44885	0.0511019	0.515746	1
ENSG00000135723.14	FHOD1	8	29.1451	-0.316282	0.516021	1
ENSG00000153574.9	RPIA	1	6.20292	-0.0177788	0.516345	1
ENSG00000138642.14	HERC6	4	10.5253	0.0893804	0.516377	1
ENSG00000230561.4	CCDC192	2	4.21855	-0.0659443	0.516377	1
ENSG00000271943.2	AC098614.3	2	4.72171	-0.392416	0.516425	1
ENSG00000122194.18	PLG	2	6.04916	-0.267249	0.516521	1
ENSG00000224331.2	AC019181.1	1	2.54936	0.100898	0.516529	1
ENSG00000065526.11	SPEN	3	13.7209	-0.153799	0.516565	1
ENSG00000203685.10	STUM	1	4.64643	0.229956	0.516775	1
ENSG00000196341.3	OR8D1	1	1.66977	0.173162	0.516838	1
ENSG00000164182.11	NDUFAF2	2	8.47516	0.0916931	0.516844	1
ENSG00000138246.17	DNAJC13	4	14.1275	0.125956	0.516869	1
ENSG00000111405.9	ENDOU	2	4.12303	-0.348245	0.516922	1
ENSG00000134109.11	EDEM1	1	7.00199	0.0929154	0.516938	1
ENSG00000177427.13	MIEF2	3	7.30921	-0.166804	0.517004	1
ENSG00000132429.10	POPDC3	1	1.73996	0.313832	0.517012	1
ENSG00000260300.5	AC009119.2	1	2.23243	-0.186021	0.517164	1
ENSG00000064419.13	TNPO3	3	15.8508	0.091656	0.517383	1
ENSG00000198018.7	ENTPD7	1	5.45841	-0.0506724	0.517515	1
ENSG00000004897.12	CDC27	5	18.1695	0.0507943	0.517696	1
ENSG00000136875.12	PRPF4	2	11.2916	-0.0304489	0.517771	1
ENSG00000071859.15	FAM50A	6	23.9274	-0.124839	0.517823	1
ENSG00000100479.13	POLE2	3	5.74771	0.291795	0.517856	1
ENSG00000214652.6	ZNF727	1	5.24586	0.00874957	0.518092	1
ENSG00000088340.16	FER1L4	3	4.25654	-0.0395863	0.518276	1
ENSG00000155749.12	ALS2CR12	1	1.38428	-0.252593	0.518288	1
ENSG00000105438.9	KDELR1	5	23.1478	-0.147635	0.518443	1
ENSG00000188234.13	AGAP4	4	18.1245	0.102558	0.518699	1
ENSG00000136828.19	RALGPS1	5	13.3836	-0.00332992	0.518767	1
ENSG00000086589.12	RBM22	4	20.048	0.0331645	0.518784	1
ENSG00000101901.11	ALG13	14	42.6726	-0.119788	0.518797	1
ENSG00000076258.10	FMO4	2	6.89512	0.147095	0.518808	1
ENSG00000096696.14	DSP	2	6.34881	0.0998167	0.518834	1
ENSG00000117523.16	PRRC2C	8	39.9675	-0.0119707	0.51897	1
ENSG00000277053.4	GTF2IP1	4	25.1624	-0.0810616	0.518987	1
ENSG00000148219.16	ASTN2	4	12.0813	0.0583677	0.519103	1
ENSG00000122121.11	XPNPEP2	2	7.3613	0.015333	0.519256	1
ENSG00000121057.13	AKAP1	6	24.8715	-0.116515	0.519412	1
ENSG00000146143.18	PRIM2	1	5.22073	0.136349	0.519584	1
ENSG00000205517.12	RGL3	9	29.603	-0.102089	0.519736	1
ENSG00000203780.10	FANK1	2	4.56276	0.0730189	0.51998	1
ENSG00000143753.13	DEGS1	4	15.247	-0.119654	0.520093	1
ENSG00000269001.2	AC092070.2	2	8.44739	0.185684	0.520222	1
ENSG00000108406.10	DHX40	4	14.5371	0.116363	0.520361	1
ENSG00000159322.17	ADPGK	6	27.0197	-0.0494227	0.520736	1
ENSG00000106560.11	GIMAP2	3	9.51823	0.178177	0.520876	1
ENSG00000124116.19	WFDC3	1	3.43836	0.222756	0.520994	1
ENSG00000143578.16	CREB3L4	7	16.8213	0.068084	0.521013	1
ENSG00000105323.16	HNRNPUL1	12	49.4893	-0.113545	0.521029	1
ENSG00000112144.15	ICK	1	6.69805	0.0368716	0.521104	1
ENSG00000010219.13	DYRK4	8	22.1292	0.108943	0.521207	1
ENSG00000266302.6	AC098850.3	1	2.63973	-0.00726424	0.521216	1
ENSG00000184840.11	TMED9	4	14.9251	-0.143987	0.521256	1
ENSG00000179583.19	CIITA	10	30.6187	-0.128691	0.521508	1
ENSG00000154065.17	ANKRD29	7	26.9629	-0.0781736	0.521601	1
ENSG00000139428.12	MMAB	9	30.8874	-0.340203	0.52164	1
ENSG00000104998.4	IL27RA	1	5.7534	-0.0238958	0.521703	1
ENSG00000172365.3	OR5B2	1	1.48788	-0.00838517	0.521728	1
ENSG00000123179.14	EBPL	4	10.3267	0.126295	0.521736	1
ENSG00000141452.9	RMC1	6	17.4706	-0.118174	0.521751	1
ENSG00000219607.3	PPP1R3G	1	4.58852	-0.0893146	0.521764	1
ENSG00000141441.16	GAREM1	2	9.55892	0.0785621	0.521835	1
ENSG00000135945.10	REV1	8	31.8313	0.0235991	0.521839	1
ENSG00000184160.7	ADRA2C	1	4.01042	-0.168237	0.522394	1
ENSG00000225872.3	LINC01529	1	2.7068	-0.112933	0.522407	1
ENSG00000261739.2	GOLGA8S	1	3.20811	-0.0563248	0.522527	1
ENSG00000213221.5	DNLZ	1	3.13014	0.107304	0.522529	1
ENSG00000107902.14	LHPP	3	9.48513	-0.15482	0.522548	1
ENSG00000283511.1	AC137936.2	1	2.10842	0.190289	0.522646	1
ENSG00000106052.13	TAX1BP1	8	31.4955	0.020472	0.522648	1
ENSG00000158856.18	DMTN	8	36.0981	-0.153525	0.52266	1
ENSG00000060642.10	PIGV	5	16.4338	0.0919628	0.522784	1
ENSG00000064787.13	BCAS1	1	2.17792	-0.0612309	0.522834	1
ENSG00000110811.20	P3H3	3	9.96484	-0.183151	0.522862	1
ENSG00000131845.14	ZNF304	4	12.8749	-0.00896117	0.522939	1
ENSG00000117597.18	UTP25	2	8.22895	-0.0599684	0.523138	1
ENSG00000073737.16	DHRS9	4	11.2447	0.364574	0.523147	1
ENSG00000171914.16	TLN2	5	23.265	0.0518164	0.523153	1
ENSG00000182050.13	MGAT4C	1	2.00261	-0.358947	0.523248	1
ENSG00000108946.14	PRKAR1A	14	50.1203	-0.00220591	0.523326	1
ENSG00000137266.14	SLC22A23	6	19.5873	0.0406562	0.523389	1
ENSG00000164096.13	C4orf3	2	15.9956	0.00114823	0.52342	1
ENSG00000136114.17	THSD1	3	12.6204	-0.256045	0.523457	1
ENSG00000083635.8	NUFIP1	1	5.05031	-0.134551	0.523465	1
ENSG00000162989.5	KCNJ3	1	2.22946	-0.124338	0.52391	1
ENSG00000158156.7	XKR8	1	4.90606	-0.0212596	0.524152	1
ENSG00000048392.11	RRM2B	1	6.78351	0.107204	0.524285	1
ENSG00000128585.18	MKLN1	4	14.707	-0.0656729	0.524302	1
ENSG00000182327.8	GLTPD2	1	2.44746	-0.130332	0.524513	1
ENSG00000179528.16	LBX2	2	5.40053	-0.193355	0.524532	1
ENSG00000176681.14	LRRC37A	1	3.41527	-0.124973	0.524563	1
ENSG00000204345.1	CD300LD	1	1.71152	-0.0442393	0.524566	1
ENSG00000177025.3	C19orf18	1	4.08878	0.12739	0.524628	1
ENSG00000229816.1	DDX50P1	1	2.36989	0.229124	0.524657	1
ENSG00000105852.11	PON3	4	12.1645	-0.180734	0.524659	1
ENSG00000169783.12	LINGO1	3	5.77483	-0.674472	0.524708	1
ENSG00000160323.18	ADAMTS13	2	5.27563	0.064788	0.524789	1
ENSG00000168612.4	ZSWIM1	2	9.96247	-0.0147301	0.524996	1
ENSG00000135632.12	SMYD5	2	8.86501	0.037431	0.525046	1
ENSG00000133107.14	TRPC4	1	1.47686	-0.679443	0.525099	1
ENSG00000155304.6	HSPA13	1	6.2749	-0.00639883	0.525187	1
ENSG00000105287.12	PRKD2	10	38.4389	-0.0695687	0.525558	1
ENSG00000180901.11	KCTD2	1	6.97851	-0.0805561	0.525649	1
ENSG00000112651.12	MRPL2	7	26.7354	-0.344368	0.52571	1
ENSG00000154277.12	UCHL1	4	16.0637	-0.497934	0.525779	1
ENSG00000147437.10	GNRH1	1	5.23081	-0.0106608	0.525819	1
ENSG00000072803.17	FBXW11	4	17.5792	0.0378334	0.52603	1
ENSG00000145911.6	N4BP3	1	5.28329	-0.194829	0.526217	1
ENSG00000239920.2	AC104389.4	2	4.20888	-0.142443	0.526233	1
ENSG00000125355.15	TMEM255A	1	1.81038	-0.021967	0.526256	1
ENSG00000033800.13	PIAS1	2	10.9075	0.018714	0.526315	1
ENSG00000230257.3	NFE4	3	6.86638	0.384252	0.526676	1
ENSG00000165732.13	DDX21	2	9.86551	0.0470103	0.526697	1
ENSG00000142512.15	SIGLEC10	5	11.8239	0.115789	0.526709	1
ENSG00000137709.10	POU2F3	1	1.92145	0.129932	0.526776	1
ENSG00000105617.3	LENG1	1	2.33179	-0.0170346	0.526828	1
ENSG00000148948.8	LRRC4C	2	3.81456	-0.169912	0.526934	1
ENSG00000145348.16	TBCK	8	28.6095	0.0518285	0.52714	1
ENSG00000121060.18	TRIM25	3	12.0248	0.0792608	0.527171	1
ENSG00000166681.13	BEX3	4	16.3702	-0.0538704	0.527349	1
ENSG00000163635.18	ATXN7	2	9.87172	0.0549505	0.527447	1
ENSG00000234353.2	AP000346.2	1	4.65739	-0.0225681	0.527491	1
ENSG00000108515.17	ENO3	7	18.2053	-0.128988	0.527668	1
ENSG00000204152.11	TIMM23B	3	10.1654	-0.0741513	0.527689	1
ENSG00000186230.7	ZNF749	2	6.46343	-0.15092	0.527813	1
ENSG00000113595.15	TRIM23	1	6.152	0.0676407	0.527924	1
ENSG00000103932.12	RPAP1	5	17.4551	0.13361	0.52803	1
ENSG00000174004.6	NRROS	1	5.4443	-0.199578	0.528094	1
ENSG00000204403.9	CASP12	1	1.51714	-0.235276	0.528169	1
ENSG00000167491.17	GATAD2A	6	24.407	-0.102144	0.528231	1
ENSG00000187098.15	MITF	5	19.4506	0.113495	0.528353	1
ENSG00000170949.17	ZNF160	7	28.5204	0.0427149	0.528357	1
ENSG00000147459.18	DOCK5	4	13.3719	0.219725	0.528873	1
ENSG00000085511.20	MAP3K4	8	28.0501	-0.119335	0.528984	1
ENSG00000075711.20	DLG1	7	29.5444	-0.0455711	0.529078	1
ENSG00000248098.12	BCKDHA	2	10.789	0.0285227	0.529091	1
ENSG00000197872.11	FAM49A	1	6.62402	0.0640973	0.529239	1
ENSG00000112186.12	CAP2	4	17.4485	-0.244794	0.529501	1
ENSG00000127837.9	AAMP	8	38.4936	-0.100869	0.52975	1
ENSG00000148248.14	SURF4	5	17.6255	-0.175228	0.529765	1
ENSG00000278704.1	BX004987.1	1	4.9475	0.0227316	0.529828	1
ENSG00000066279.18	ASPM	2	3.2986	-0.264528	0.530142	1
ENSG00000119508.18	NR4A3	1	3.61584	0.173826	0.530268	1
ENSG00000058063.16	ATP11B	2	10.0578	0.0353363	0.530454	1
ENSG00000280789.2	PAGR1	1	6.02579	-0.12275	0.530565	1
ENSG00000118194.19	TNNT2	1	1.60095	0.129499	0.53058	1
ENSG00000166803.13	PCLAF	2	6.79971	-0.0463151	0.530757	1
ENSG00000181374.8	CCL13	1	4.39822	-0.213253	0.530829	1
ENSG00000166167.18	BTRC	3	14.4379	-0.0391663	0.531005	1
ENSG00000142945.13	KIF2C	1	2.86023	-0.0783808	0.531079	1
ENSG00000270797.1	AC004987.4	1	1.7887	0.0838555	0.531081	1
ENSG00000235436.10	DPY19L2P4	1	2.44389	-0.284447	0.531129	1
ENSG00000153721.19	CNKSR3	3	11.1911	-0.0278637	0.531151	1
ENSG00000110107.9	PRPF19	1	7.19323	-0.030288	0.531184	1
ENSG00000167173.19	C15orf39	3	15.2216	-0.24129	0.531208	1
ENSG00000258989.1	AL355916.3	1	2.87393	0.285212	0.531301	1
ENSG00000138688.15	KIAA1109	9	31.8986	0.0847171	0.53153	1
ENSG00000151892.14	GFRA1	2	9.43729	-0.032605	0.531555	1
ENSG00000131196.17	NFATC1	7	22.9822	-0.0794103	0.531619	1
ENSG00000180155.20	LYNX1	5	19.2482	-0.292559	0.53167	1
ENSG00000080007.8	DDX43	1	4.27994	-0.0184732	0.531745	1
ENSG00000197226.12	TBC1D9B	10	40.2458	-0.0608922	0.531841	1
ENSG00000189164.15	ZNF527	2	8.55437	0.27986	0.531975	1
ENSG00000081052.12	COL4A4	1	3.72787	0.501126	0.532085	1
ENSG00000261174.2	HMGB1P33	1	1.8319	-0.495909	0.532478	1
ENSG00000151445.16	VIPAS39	3	10.5828	0.0192827	0.532669	1
ENSG00000137413.16	TAF8	8	30.5078	0.0364466	0.532838	1
ENSG00000167311.13	ART5	1	1.20764	-0.229044	0.532844	1
ENSG00000231548.2	OR55B1P	1	1.84265	0.254288	0.532865	1
ENSG00000083814.13	ZNF671	3	10.8444	0.102234	0.533058	1
ENSG00000144681.10	STAC	1	4.24733	-0.0587532	0.533099	1
ENSG00000132463.14	GRSF1	7	32.5955	0.037726	0.533183	1
ENSG00000204427.12	ABHD16A	1	3.52565	0.0664895	0.533249	1
ENSG00000256594.8	AC010186.2	2	5.78608	0.199458	0.533381	1
ENSG00000145428.14	RNF175	1	2.60105	-0.327408	0.533533	1
ENSG00000059378.12	PARP12	10	32.4392	-0.0977152	0.533557	1
ENSG00000165171.11	METTL27	2	5.37826	-0.045764	0.533676	1
ENSG00000017797.13	RALBP1	4	18.8865	0.0212546	0.533771	1
ENSG00000005961.18	ITGA2B	4	10.8699	0.225377	0.534062	1
ENSG00000121075.10	TBX4	3	7.05922	0.0182497	0.534255	1
ENSG00000165269.13	AQP7	16	101.435	0.0887758	0.534556	1
ENSG00000103275.20	UBE2I	13	46.9355	-0.0432367	0.534595	1
ENSG00000084090.13	STARD7	2	13.0699	-0.064562	0.534614	1
ENSG00000184343.11	SRPK3	1	3.92299	0.27128	0.534681	1
ENSG00000102054.17	RBBP7	7	32.5455	-0.142701	0.53477	1
ENSG00000172399.5	MYOZ2	1	2.01146	-0.402772	0.534837	1
ENSG00000101670.12	LIPG	2	6.34042	0.108894	0.534988	1
ENSG00000261143.1	ADAMTS7P3	1	1.83971	-1.35781	0.535073	1
ENSG00000145715.14	RASA1	4	18.4852	0.0843484	0.535256	1
ENSG00000170959.14	DCDC1	1	1.94219	-0.16924	0.535388	1
ENSG00000182771.19	GRID1	2	8.13802	-0.0712585	0.53555	1
ENSG00000140157.14	NIPA2	5	20.357	-0.0967666	0.535632	1
ENSG00000142892.15	PIGK	4	13.4794	-0.0568671	0.535673	1
ENSG00000167562.12	ZNF701	4	13.8504	-0.000756783	0.535942	1
ENSG00000119760.16	SUPT7L	5	21.2298	-0.013592	0.535956	1
ENSG00000136122.16	BORA	3	8.11517	0.181571	0.536058	1
ENSG00000100580.8	TMED8	1	6.66202	0.121774	0.536433	1
ENSG00000111962.8	UST	1	5.75905	0.15865	0.536437	1
ENSG00000185567.7	AHNAK2	3	12.8472	0.134082	0.536539	1
ENSG00000197128.11	ZNF772	2	7.21301	0.215075	0.53656	1
ENSG00000143341.12	HMCN1	2	10.9085	0.0998519	0.536652	1
ENSG00000164972.13	C9orf24	2	3.42122	-0.101913	0.536676	1
ENSG00000198650.11	TAT	1	2.10916	0.00925709	0.536788	1
ENSG00000171819.5	ANGPTL7	1	2.16818	0.13836	0.53679	1
ENSG00000001626.15	CFTR	2	4.33152	0.263501	0.536813	1
ENSG00000137767.14	SQOR	3	10.7064	-0.0247755	0.536855	1
ENSG00000164209.17	SLC25A46	4	17.1075	0.00909321	0.536903	1
ENSG00000115306.16	SPTBN1	6	38.4578	-0.0803459	0.537065	1
ENSG00000119787.14	ATL2	6	21.0799	0.0209917	0.537376	1
ENSG00000140955.10	ADAD2	1	1.83121	-0.152308	0.537388	1
ENSG00000275740.1	AC091959.3	1	2.00441	0.345979	0.537604	1
ENSG00000118418.14	HMGN3	3	19.206	-0.0211373	0.537779	1
ENSG00000258388.7	PPT2-EGFL8	2	6.63596	0.630265	0.537782	1
ENSG00000108469.15	RECQL5	11	35.9175	-0.049886	0.537848	1
ENSG00000166428.13	PLD4	1	1.5734	-0.174446	0.537991	1
ENSG00000139977.14	NAA30	3	13.9823	0.0501123	0.538221	1
ENSG00000166225.8	FRS2	1	6.58205	0.00294513	0.538264	1
ENSG00000133250.14	ZNF414	3	10.3575	-0.226344	0.538426	1
ENSG00000180398.12	MCFD2	5	19.6249	0.0153255	0.538554	1
ENSG00000122042.9	UBL3	1	7.4571	0.0638394	0.53856	1
ENSG00000262179.2	MYMX	2	7.03456	-0.456827	0.538567	1
ENSG00000085449.15	WDFY1	3	11.1851	0.0136602	0.538581	1
ENSG00000276203.4	ANKRD20A3	2	5.48664	-0.260259	0.538615	1
ENSG00000163818.17	LZTFL1	5	14.8559	0.155681	0.538706	1
ENSG00000226055.2	PAICSP1	1	2.93935	0.196212	0.538718	1
ENSG00000108423.15	TUBD1	6	14.37	-0.0383942	0.538802	1
ENSG00000070476.15	ZXDC	4	18.3813	0.0290856	0.539022	1
ENSG00000144724.20	PTPRG	5	16.0927	0.00071801	0.539052	1
ENSG00000166192.15	SENP8	1	3.90171	-0.0905265	0.539055	1
ENSG00000108602.18	ALDH3A1	1	1.16481	-0.290833	0.539123	1
ENSG00000160185.15	UBASH3A	1	1.29621	0.339077	0.539168	1
ENSG00000160271.16	RALGDS	10	44.8112	-0.223266	0.539213	1
ENSG00000132467.4	UTP3	1	6.96532	0.131871	0.539407	1
ENSG00000235944.8	ZNF815P	2	4.4817	-0.00884053	0.539454	1
ENSG00000135924.15	DNAJB2	10	33.4825	-0.145704	0.539493	1
ENSG00000163534.15	FCRL1	1	2.94932	0.172257	0.539503	1
ENSG00000177600.9	RPLP2	8	29.4311	-0.133507	0.539535	1
ENSG00000165138.18	ANKS6	4	12.1191	-0.00383048	0.540002	1
ENSG00000174943.11	KCTD13	5	17.4888	-0.148644	0.540053	1
ENSG00000198355.5	PIM3	1	6.89957	-0.182209	0.540165	1
ENSG00000118514.14	ALDH8A1	2	4.8496	0.00612408	0.540193	1
ENSG00000133056.13	PIK3C2B	4	17.0208	0.00733234	0.540201	1
ENSG00000156709.14	AIFM1	4	15.318	-0.141766	0.540262	1
ENSG00000162878.13	PKDCC	7	35.7473	-0.240567	0.540412	1
ENSG00000133812.15	SBF2	6	24.7386	-0.0627476	0.540697	1
ENSG00000048471.14	SNX29	2	9.37435	0.048773	0.540742	1
ENSG00000149182.15	ARFGAP2	11	34.9389	0.0346031	0.540807	1
ENSG00000183336.8	BOLA2	2	8.28333	0.02925	0.540863	1
ENSG00000109072.14	VTN	1	2.29311	0.411057	0.541049	1
ENSG00000137815.14	RTF1	2	8.70435	0.0259431	0.541122	1
ENSG00000162482.5	AKR7A3	1	2.54746	-0.0226474	0.541187	1
ENSG00000178104.19	PDE4DIP	25	88.723	-0.207984	0.541369	1
ENSG00000165813.20	CCDC186	2	9.42489	0.0696217	0.541443	1
ENSG00000172058.15	SERF1A	2	4.19693	-0.0362499	0.54148	1
ENSG00000186704.9	DTX2P1	1	3.52581	-0.223939	0.5415	1
ENSG00000112584.13	FAM120B	4	14.1247	0.0375468	0.541506	1
ENSG00000187866.8	FAM122A	1	6.49949	-0.000935828	0.54163	1
ENSG00000007237.18	GAS7	5	18.0511	-0.00838634	0.541688	1
ENSG00000170846.17	AC093323.1	4	14.8907	-0.148062	0.541741	1
ENSG00000155886.11	SLC24A2	1	3.92724	-0.129053	0.541853	1
ENSG00000127914.16	AKAP9	7	25.0332	0.0811448	0.542292	1
ENSG00000151746.14	BICD1	5	12.5497	-0.183191	0.54239	1
ENSG00000234882.1	EIF3EP1	1	2.89088	-0.250601	0.542428	1
ENSG00000197798.9	FAM118B	4	15.055	-0.0358428	0.542488	1
ENSG00000132388.12	UBE2G1	2	9.07767	-0.0276375	0.542776	1
ENSG00000131471.7	AOC3	6	38.6853	-0.151078	0.542867	1
ENSG00000142156.14	COL6A1	7	37.8466	-0.190832	0.542963	1
ENSG00000146540.15	C7orf50	6	20.7524	-0.28343	0.542975	1
ENSG00000123685.9	BATF3	2	5.19452	0.106532	0.543225	1
ENSG00000214087.8	ARL16	8	28.3208	0.0676822	0.543267	1
ENSG00000149609.6	C20orf144	1	2.20257	0.182859	0.543313	1
ENSG00000140451.13	PIF1	2	4.55874	-0.346877	0.543324	1
ENSG00000197363.9	ZNF517	4	15.2772	-0.0545263	0.543346	1
ENSG00000151322.18	NPAS3	1	3.7542	0.392053	0.543398	1
ENSG00000172469.16	MANEA	1	6.46715	0.062396	0.543414	1
ENSG00000204852.15	TCTN1	13	38.5968	0.0500159	0.54342	1
ENSG00000007952.18	NOX1	1	1.85223	-0.0132457	0.543476	1
ENSG00000099991.18	CABIN1	8	33.3698	-0.23059	0.54352	1
ENSG00000115486.12	GGCX	6	23.7263	0.100076	0.543545	1
ENSG00000112210.12	RAB23	2	10.3113	0.158369	0.543645	1
ENSG00000109332.20	UBE2D3	20	77.479	-0.0605151	0.543721	1
ENSG00000136247.14	ZDHHC4	11	35.7122	0.0255714	0.543731	1
ENSG00000243422.2	RPL23AP49	1	2.66512	0.160125	0.543848	1
ENSG00000109685.18	NSD2	9	31.183	0.0329387	0.54393	1
ENSG00000172794.20	RAB37	3	7.91952	-0.154472	0.543954	1
ENSG00000167653.5	PSCA	2	2.94301	-0.118637	0.544113	1
ENSG00000198369.10	SPRED2	1	7.16694	-0.0103188	0.544221	1
ENSG00000013588.8	GPRC5A	1	4.80413	0.176398	0.544407	1
ENSG00000254737.2	OR10G4	1	2.40817	0.0655987	0.544515	1
ENSG00000138400.13	MDH1B	1	2.58656	0.375299	0.544543	1
ENSG00000170017.12	ALCAM	2	10.3891	0.656625	0.544735	1
ENSG00000151917.18	BEND6	2	6.38606	0.0126853	0.54477	1
ENSG00000184470.21	TXNRD2	7	22.6211	-0.0509008	0.544997	1
ENSG00000133872.13	SARAF	5	27.7508	-0.0171904	0.545105	1
ENSG00000127074.14	RGS13	2	3.69444	-0.0215507	0.545145	1
ENSG00000161640.15	SIGLEC11	1	3.427	-0.129813	0.545328	1
ENSG00000136010.14	ALDH1L2	3	11.5664	-0.198457	0.545538	1
ENSG00000213927.3	CCL27	1	1.66893	0.469004	0.545618	1
ENSG00000173473.11	SMARCC1	1	7.15123	0.0438983	0.545696	1
ENSG00000182791.5	CCDC87	1	1.59172	0.272449	0.545704	1
ENSG00000104763.19	ASAH1	33	129.868	-0.173966	0.545759	1
ENSG00000196184.9	OR10J1	1	1.40464	-0.0318826	0.545891	1
ENSG00000088386.17	SLC15A1	1	3.18161	-0.0414861	0.545902	1
ENSG00000173163.10	COMMD1	4	14.9822	0.0402871	0.54594	1
ENSG00000184056.14	VPS33B	5	15.5303	-0.122807	0.546035	1
ENSG00000154274.15	C4orf19	3	12.6101	-0.213436	0.546096	1
ENSG00000110442.12	COMMD9	6	25.0435	-0.00640091	0.546132	1
ENSG00000151687.14	ANKAR	6	15.623	0.204854	0.54619	1
ENSG00000187566.5	NHLRC1	1	4.35351	-0.0766305	0.546314	1
ENSG00000152763.17	WDR78	3	9.02781	0.0960984	0.546401	1
ENSG00000162981.14	FAM84A	2	3.91102	0.599739	0.546498	1
ENSG00000149201.10	CCDC81	2	3.18737	0.0111145	0.546501	1
ENSG00000132581.9	SDF2	6	21.16	0.0259347	0.546509	1
ENSG00000103269.13	RHBDL1	1	1.67238	-0.344955	0.546608	1
ENSG00000196437.11	ZNF569	5	12.9874	0.0734664	0.5469	1
ENSG00000131831.18	RAI2	3	13.453	0.0216076	0.547071	1
ENSG00000154114.12	TBCEL	2	8.65649	-0.0267051	0.54719	1
ENSG00000166763.7	STRCP1	1	2.11726	-0.398129	0.547312	1
ENSG00000145332.14	KLHL8	3	14.0543	0.0774079	0.547333	1
ENSG00000168385.18	sep.02	22	81.248	-0.0364522	0.547336	1
ENSG00000239650.4	GUSBP4	1	1.66735	0.510334	0.547407	1
ENSG00000230772.1	VN1R108P	1	2.05196	0.128181	0.547517	1
ENSG00000108773.11	KAT2A	4	18.6291	-0.0591056	0.547562	1
ENSG00000090612.21	ZNF268	5	16.3363	0.234275	0.547605	1
ENSG00000132382.14	MYBBP1A	9	30.4932	-0.0345084	0.547806	1
ENSG00000162433.15	AK4	3	15.9402	-0.0919299	0.547811	1
ENSG00000153446.15	C16orf89	2	8.15108	0.00461363	0.547855	1
ENSG00000124120.11	TTPAL	3	10.3638	0.15533	0.547889	1
ENSG00000037637.11	FBXO42	4	16.2044	-0.181579	0.548048	1
ENSG00000005100.13	DHX33	1	6.19243	0.114484	0.548111	1
ENSG00000157927.16	RADIL	3	8.19723	-0.0162999	0.548236	1
ENSG00000132694.18	ARHGEF11	4	20.6138	-0.0135558	0.548301	1
ENSG00000154027.19	AK5	3	5.92175	-0.122498	0.548328	1
ENSG00000184672.12	RALYL	1	2.41005	0.0355029	0.548333	1
ENSG00000187051.9	RPS19BP1	5	16.5516	-0.357259	0.548333	1
ENSG00000183773.15	AIFM3	1	1.74108	0.26574	0.548379	1
ENSG00000130368.5	MAS1	1	3.30959	0.264984	0.548474	1
ENSG00000133134.11	BEX2	1	1.79515	0.203787	0.548592	1
ENSG00000004455.16	AK2	10	48.4321	-0.0152413	0.548596	1
ENSG00000131931.8	THAP1	2	8.3725	-0.176493	0.548851	1
ENSG00000049618.23	ARID1B	17	54.362	-0.00971707	0.549094	1
ENSG00000155090.15	KLF10	2	12.5503	-0.195681	0.549149	1
ENSG00000213714.1	FAM209B	1	1.4634	0.173876	0.549238	1
ENSG00000125430.9	HS3ST3B1	1	3.81649	-0.207405	0.549337	1
ENSG00000044090.8	CUL7	3	14.7596	-0.0182887	0.549381	1
ENSG00000248871.1	TNFSF12-TNFSF13	1	2.7345	-0.38932	0.549397	1
ENSG00000263809.1	AC135178.2	1	1.36192	0.272539	0.549678	1
ENSG00000263264.1	AC119396.1	1	3.1418	0.367263	0.549749	1
ENSG00000108100.18	CCNY	3	16.6203	0.00223908	0.549814	1
ENSG00000146197.9	SCUBE3	1	3.53333	0.144644	0.550016	1
ENSG00000142657.21	PGD	8	27.4454	-0.179133	0.550098	1
ENSG00000134352.20	IL6ST	3	22.0493	0.0876908	0.550192	1
ENSG00000163006.12	CCDC138	3	7.31818	-0.0633636	0.550225	1
ENSG00000267340.1	AC060780.2	1	1.9002	-0.158127	0.550249	1
ENSG00000174500.13	GCSAM	1	1.62789	-0.304424	0.550373	1
ENSG00000149257.14	SERPINH1	5	31.1538	-0.212752	0.550526	1
ENSG00000164180.13	TMEM161B	7	23.3749	0.169516	0.550755	1
ENSG00000138834.12	MAPK8IP3	12	42.9982	-0.161153	0.551111	1
ENSG00000130762.15	ARHGEF16	5	15.1192	-0.152678	0.551274	1
ENSG00000164109.14	MAD2L1	2	7.03215	0.189021	0.551288	1
ENSG00000128578.10	STRIP2	1	3.5577	0.208735	0.551372	1
ENSG00000164989.17	CCDC171	2	7.45573	-0.161713	0.551727	1
ENSG00000103522.16	IL21R	1	3.59492	-0.00778987	0.551925	1
ENSG00000138160.6	KIF11	1	4.46069	-0.151916	0.552436	1
ENSG00000113108.19	APBB3	9	33.2248	0.0186745	0.552446	1
ENSG00000243927.6	MRPS6	5	23.4475	-0.196779	0.552665	1
ENSG00000144224.17	UBXN4	5	20.0486	-0.019858	0.552686	1
ENSG00000128591.15	FLNC	2	7.57042	0.0270534	0.552746	1
ENSG00000179364.13	PACS2	10	46.3333	-0.101453	0.552819	1
ENSG00000115808.12	STRN	1	7.16019	0.0376453	0.552994	1
ENSG00000100991.12	TRPC4AP	2	14.1177	-0.119338	0.55304	1
ENSG00000243943.10	ZNF512	6	24.2029	0.0406392	0.553143	1
ENSG00000116017.11	ARID3A	3	10.4284	-0.042596	0.553165	1
ENSG00000185973.11	TMLHE	2	10.4795	-0.00594818	0.553179	1
ENSG00000031691.7	CENPQ	1	5.00397	-0.0673505	0.553214	1
ENSG00000166997.8	CNPY4	4	13.6348	-0.0309424	0.553352	1
ENSG00000277972.1	CISD3	3	10.3528	-0.2474	0.553387	1
ENSG00000117036.12	ETV3	2	10.1197	0.0429811	0.553611	1
ENSG00000228695.10	CES1P1	2	4.66356	0.105656	0.553624	1
ENSG00000011083.9	SLC6A7	1	1.61256	0.317752	0.553762	1
ENSG00000101079.21	NDRG3	4	14.6225	-0.0359155	0.553893	1
ENSG00000109065.11	NAT9	17	45.5561	-0.0211704	0.554003	1
ENSG00000061676.15	NCKAP1	5	20.2937	0.0202025	0.554038	1
ENSG00000108370.17	RGS9	3	7.64129	-0.00735398	0.554214	1
ENSG00000213676.13	ATF6B	6	21.2098	-0.394157	0.554266	1
ENSG00000112739.17	PRPF4B	7	29.9416	0.0700771	0.554282	1
ENSG00000073803.14	MAP3K13	2	11.0018	0.0365276	0.554705	1
ENSG00000186310.9	NAP1L3	1	2.90109	-0.292773	0.554765	1
ENSG00000204571.6	KRTAP5-11	1	2.48669	0.305577	0.554908	1
ENSG00000281883.1	AL512506.3	1	1.60619	0.0179139	0.555188	1
ENSG00000125967.16	NECAB3	9	24.9497	-0.163242	0.555256	1
ENSG00000197705.9	KLHL14	1	3.41889	-0.163669	0.555517	1
ENSG00000236814.1	AC046176.1	1	1.69847	-0.0826658	0.555947	1
ENSG00000161955.16	TNFSF13	6	20.8417	0.122278	0.555999	1
ENSG00000204177.10	BMS1P1	1	5.12189	0.158315	0.556289	1
ENSG00000173465.7	SSSCA1	3	11.6698	-0.131396	0.5564	1
ENSG00000182902.14	SLC25A18	4	15.0911	0.141147	0.556429	1
ENSG00000116663.11	FBXO6	1	5.4274	0.0320075	0.556614	1
ENSG00000134532.17	SOX5	3	10.1675	0.178279	0.556775	1
ENSG00000183092.16	BEGAIN	1	2.81795	-0.128431	0.55683	1
ENSG00000228451.4	SDAD1P1	3	9.00007	0.209296	0.557009	1
ENSG00000015676.18	NUDCD3	4	22.3909	-0.146825	0.55709	1
ENSG00000108839.12	ALOX12	3	10.2707	0.188833	0.557302	1
ENSG00000121897.14	LIAS	14	44.3232	0.0758267	0.55746	1
ENSG00000173698.18	ADGRG2	3	6.60202	0.115049	0.557462	1
ENSG00000109814.12	UGDH	5	16.3458	0.00369505	0.557509	1
ENSG00000171051.8	FPR1	2	6.4383	0.722487	0.557633	1
ENSG00000255819.7	KLRC4-KLRK1	1	1.16683	0.114529	0.557737	1
ENSG00000256162.2	SMLR1	1	1.47728	0.347631	0.557776	1
ENSG00000010295.19	IFFO1	8	31.1087	-0.104051	0.557989	1
ENSG00000165046.12	LETM2	3	8.80039	0.182009	0.55803	1
ENSG00000197882.3	OR7E13P	1	3.23999	-0.187703	0.558113	1
ENSG00000021574.12	SPAST	6	20.6739	0.167973	0.558158	1
ENSG00000167654.18	ATCAY	2	3.07056	-0.0461948	0.558443	1
ENSG00000132823.11	OSER1	2	11.5957	0.0738962	0.558589	1
ENSG00000133121.21	STARD13	3	14.3793	-0.00683826	0.558717	1
ENSG00000149571.12	KIRREL3	1	2.64685	-0.0432951	0.558783	1
ENSG00000071564.15	TCF3	11	36.9475	0.000157261	0.55885	1
ENSG00000074181.9	NOTCH3	5	20.0736	-0.095493	0.55891	1
ENSG00000167261.14	DPEP2	6	16.334	0.10215	0.558913	1
ENSG00000230787.1	PSAT1P3	1	2.84109	-0.0669928	0.559034	1
ENSG00000103034.14	NDRG4	7	19.6454	-0.0529909	0.559057	1
ENSG00000189212.12	DPY19L2P1	1	5.56051	-0.0574245	0.559095	1
ENSG00000244414.6	CFHR1	1	1.42055	0.0877225	0.559117	1
ENSG00000157823.17	AP3S2	7	30.0746	0.222299	0.559323	1
ENSG00000229689.3	AC009237.3	2	6.10438	-0.232493	0.559361	1
ENSG00000165948.11	IFI27L1	5	15.6551	-0.0966797	0.559401	1
ENSG00000181458.10	TMEM45A	4	15.6401	0.0431994	0.559507	1
ENSG00000229052.2	AL449283.1	1	3.23451	-0.123666	0.559698	1
ENSG00000136492.8	BRIP1	1	3.33277	0.223539	0.559735	1
ENSG00000113211.5	PCDHB6	1	4.08985	-0.210007	0.559856	1
ENSG00000134874.17	DZIP1	3	12.2697	-0.175111	0.559975	1
ENSG00000158301.18	GPRASP2	3	11.6697	-0.00833501	0.560015	1
ENSG00000023318.8	ERP44	1	7.51417	0.0308651	0.560176	1
ENSG00000213593.10	TMX2	6	26.4352	-0.0278774	0.560257	1
ENSG00000150457.9	LATS2	1	7.18578	-0.00311033	0.560265	1
ENSG00000173065.13	FAM222B	5	15.0824	-0.148372	0.560326	1
ENSG00000066294.14	CD84	2	9.24233	0.330485	0.560545	1
ENSG00000188811.14	NHLRC3	5	25.9301	0.0422311	0.560635	1
ENSG00000166275.15	BORCS7	2	11.6075	0.119958	0.560881	1
ENSG00000145337.5	PYURF	1	6.83832	-0.0557517	0.561128	1
ENSG00000115419.12	GLS	7	26.1102	0.058744	0.561277	1
ENSG00000085733.16	CTTN	13	53.6093	-0.0580094	0.561302	1
ENSG00000108091.11	CCDC6	1	7.06456	0.0425684	0.561434	1
ENSG00000236988.2	AL359641.1	1	1.83573	0.552093	0.561436	1
ENSG00000137054.16	POLR1E	2	8.14029	0.045195	0.561805	1
ENSG00000119705.9	SLIRP	5	15.8175	0.198304	0.561835	1
ENSG00000141378.14	PTRH2	3	12.8143	-0.0485228	0.561943	1
ENSG00000185823.3	NPAP1	1	3.54797	0.242397	0.561993	1
ENSG00000237190.4	CDKN2AIPNL	2	8.20285	-0.00371287	0.56203	1
ENSG00000125814.17	NAPB	4	15.3428	-0.0163279	0.562063	1
ENSG00000115828.17	QPCT	1	4.32189	-0.0204746	0.562287	1
ENSG00000145241.11	CENPC	5	21.7405	0.0903624	0.562425	1
ENSG00000109083.13	IFT20	8	26.4838	-0.163615	0.56256	1
ENSG00000143786.8	CNIH3	5	11.8552	-0.112684	0.56262	1
ENSG00000170786.12	SDR16C5	1	1.64763	-0.235736	0.562803	1
ENSG00000120899.18	PTK2B	5	21.2787	0.0649037	0.563036	1
ENSG00000233090.1	AC015922.1	1	2.0376	-0.206012	0.563062	1
ENSG00000176018.13	LYSMD3	2	9.40199	0.143039	0.563174	1
ENSG00000166579.15	NDEL1	7	28.4884	-0.0770048	0.563682	1
ENSG00000135763.10	URB2	1	5.30108	-0.0285735	0.563788	1
ENSG00000171604.12	CXXC5	4	15.8618	-0.165018	0.563806	1
ENSG00000271161.1	BOLA2P2	1	2.39927	0.186598	0.563858	1
ENSG00000163472.19	TMEM79	3	10.2824	-0.00710721	0.563904	1
ENSG00000131686.15	CA6	1	2.9511	0.0068351	0.563918	1
ENSG00000198356.11	ASNA1	4	15.0372	-0.0128085	0.564011	1
ENSG00000121310.17	ECHDC2	18	85.8619	0.106733	0.564028	1
ENSG00000103199.13	ZNF500	5	17.4622	-0.0448068	0.56407	1
ENSG00000261652.2	C15orf65	1	3.21665	0.189843	0.564078	1
ENSG00000100162.15	CENPM	1	2.62682	0.0707047	0.564083	1
ENSG00000108587.15	GOSR1	6	20.1627	0.179594	0.564457	1
ENSG00000150967.18	ABCB9	9	21.2878	0.120606	0.564711	1
ENSG00000164347.18	GFM2	6	18.092	0.0161411	0.564726	1
ENSG00000131126.18	TEX101	1	2.69637	0.378809	0.564894	1
ENSG00000153291.16	SLC25A27	4	18.6346	0.0580265	0.564929	1
ENSG00000171204.12	TMEM126B	8	33.864	0.0334757	0.565099	1
ENSG00000004700.16	RECQL	6	22.5897	0.17175	0.565362	1
ENSG00000133612.19	AGAP3	17	52.2549	-0.105925	0.565548	1
ENSG00000102034.16	ELF4	2	8.04604	-0.237034	0.565624	1
ENSG00000168944.15	CEP120	5	14.1086	0.0243754	0.565774	1
ENSG00000110435.11	PDHX	4	14.1867	-0.129152	0.565957	1
ENSG00000105327.17	BBC3	3	7.05608	-0.0969515	0.565963	1
ENSG00000188152.12	NUTM2G	1	2.42232	-0.147756	0.566026	1
ENSG00000100234.11	TIMP3	1	10.9282	0.0027799	0.566261	1
ENSG00000182613.2	OR2V2	1	2.80425	-0.294768	0.566414	1
ENSG00000062598.18	ELMO2	8	29.7461	-0.149434	0.566427	1
ENSG00000151092.17	NGLY1	7	26.1001	-0.0136363	0.566646	1
ENSG00000168621.15	GDNF	1	2.1599	0.265304	0.56678	1
ENSG00000124103.9	FAM209A	1	2.09667	0.108974	0.566924	1
ENSG00000029725.17	RABEP1	3	12.9419	0.0250629	0.567086	1
ENSG00000114698.15	PLSCR4	9	37.4349	0.12875	0.567267	1
ENSG00000003436.16	TFPI	6	26.1817	0.133662	0.567344	1
ENSG00000179256.2	SMCO3	1	1.79642	0.353427	0.567358	1
ENSG00000125817.8	CENPB	1	7.3969	-0.0539143	0.567571	1
ENSG00000108298.11	RPL19	6	24.4127	0.14855	0.567773	1
ENSG00000164011.18	ZNF691	6	19.2077	0.152889	0.56815	1
ENSG00000162739.14	SLAMF6	2	4.8889	0.0450862	0.568156	1
ENSG00000175471.19	MCTP1	10	29.7837	0.137106	0.568272	1
ENSG00000008516.17	MMP25	3	10.3619	0.438808	0.568328	1
ENSG00000159086.15	PAXBP1	7	27.4613	0.00734311	0.568454	1
ENSG00000141867.17	BRD4	8	28.3304	-0.0199941	0.56859	1
ENSG00000100968.14	NFATC4	10	31.695	0.0117825	0.568656	1
ENSG00000107371.13	EXOSC3	2	8.57503	-0.0341331	0.568782	1
ENSG00000258724.1	PINX1	1	1.52144	0.352578	0.569241	1
ENSG00000183122.5	OR2A3P	1	2.56076	-0.152005	0.569385	1
ENSG00000154874.15	CCDC144B	1	4.28279	0.0755013	0.569478	1
ENSG00000090674.16	MCOLN1	7	23.663	-0.0388695	0.569658	1
ENSG00000137720.8	C11orf1	3	12.9817	-0.101342	0.569918	1
ENSG00000064601.18	CTSA	9	31.844	-0.140394	0.569953	1
ENSG00000239622.1	AC005165.2	1	2.6485	0.283134	0.570065	1
ENSG00000111696.12	NT5DC3	2	7.43445	0.141532	0.570225	1
ENSG00000026950.17	BTN3A1	8	28.7951	-0.0263881	0.570272	1
ENSG00000006468.14	ETV1	3	10.5226	0.0444903	0.57039	1
ENSG00000090889.12	KIF4A	1	2.3081	-0.363279	0.570406	1
ENSG00000185010.15	F8	3	16.789	-0.0348274	0.570464	1
ENSG00000228594.4	FNDC10	1	2.57806	-0.250539	0.570616	1
ENSG00000134247.10	PTGFRN	1	6.31083	-0.130648	0.570805	1
ENSG00000136404.15	TM6SF1	2	8.8288	0.0436819	0.571205	1
ENSG00000144596.13	GRIP2	4	7.35971	-0.192106	0.571409	1
ENSG00000079156.17	OSBPL6	3	8.75341	0.0473264	0.571462	1
ENSG00000111087.10	GLI1	3	6.7782	-0.381565	0.571485	1
ENSG00000213139.8	CRYGS	2	7.41119	0.0341816	0.571569	1
ENSG00000248320.1	THAP12P9	1	2.09261	-0.245407	0.571587	1
ENSG00000102466.15	FGF14	1	3.88475	0.443104	0.57172	1
ENSG00000264204.2	AGAP7P	1	3.07688	-0.217413	0.57178	1
ENSG00000078795.16	PKD2L2	3	5.69844	0.0672786	0.571902	1
ENSG00000106624.11	AEBP1	7	28.128	-0.19859	0.572083	1
ENSG00000112183.15	RBM24	2	4.23611	-0.0792638	0.572093	1
ENSG00000182397.14	DNM1P46	1	3.31855	0.315444	0.572105	1
ENSG00000171428.14	NAT1	1	4.58275	-0.0634422	0.572194	1
ENSG00000160883.11	HK3	2	7.51446	0.31911	0.572223	1
ENSG00000111726.13	CMAS	3	10.9569	0.113074	0.572362	1
ENSG00000187889.13	FYB2	1	1.65189	0.305853	0.572363	1
ENSG00000143797.12	MBOAT2	3	8.4113	-0.107319	0.572407	1
ENSG00000074370.18	ATP2A3	8	20.1196	0.0676005	0.572436	1
ENSG00000161180.11	CCDC116	2	3.21171	-0.0600322	0.572551	1
ENSG00000243480.7	AMY2A	1	1.51145	0.0584968	0.572567	1
ENSG00000169247.12	SH3TC2	3	7.76387	-0.0313391	0.572648	1
ENSG00000274618.1	HIST1H4F	1	1.53737	-0.258602	0.57269	1
ENSG00000060339.14	CCAR1	8	31.4759	-0.0169988	0.572835	1
ENSG00000136603.14	SKIL	2	9.98393	0.113777	0.572951	1
ENSG00000013725.14	CD6	3	9.44747	0.317662	0.572966	1
ENSG00000130783.13	CCDC62	1	1.9228	0.629886	0.573003	1
ENSG00000256771.3	ZNF253	3	10.842	0.0613515	0.573038	1
ENSG00000111667.13	USP5	6	26.5477	-0.183405	0.573224	1
ENSG00000240654.6	C1QTNF9	1	4.60574	-0.0878661	0.573477	1
ENSG00000105176.18	URI1	5	24.6973	-0.0324984	0.573546	1
ENSG00000189398.5	OR7E12P	1	1.92103	0.230357	0.573563	1
ENSG00000005020.13	SKAP2	1	7.58137	0.0460269	0.57366	1
ENSG00000237489.5	C10orf143	3	9.80615	0.0252716	0.573688	1
ENSG00000172845.15	SP3	5	23.0615	-0.0218791	0.573863	1
ENSG00000100099.20	HPS4	12	40.3062	-0.00769044	0.57394	1
ENSG00000227775.3	AL031282.1	2	3.99053	0.348562	0.574429	1
ENSG00000250565.7	ATP6V1E2	4	12.0729	-0.0240474	0.574499	1
ENSG00000196338.12	NLGN3	2	4.27401	-0.242752	0.574595	1
ENSG00000100625.9	SIX4	1	4.25618	-0.102843	0.574654	1
ENSG00000187664.9	HAPLN4	1	2.8099	-0.00450495	0.574663	1
ENSG00000154079.6	SDHAF4	1	6.03621	0.0240944	0.574826	1
ENSG00000232450.1	AL133517.1	1	2.00009	0.030325	0.57488	1
ENSG00000198663.16	C6orf89	2	13.7464	0.0947591	0.575123	1
ENSG00000137496.17	IL18BP	8	22.6323	0.0404021	0.575177	1
ENSG00000132821.12	VSTM2L	1	1.75037	-0.320269	0.575259	1
ENSG00000241549.8	GUSBP2	1	2.08064	0.22386	0.575286	1
ENSG00000120137.7	PANK3	1	7.21864	-0.0320183	0.575326	1
ENSG00000148358.19	GPR107	3	17.241	0.0282413	0.575482	1
ENSG00000173214.5	MFSD4B	1	4.41548	-0.0189637	0.575631	1
ENSG00000138802.11	SEC24B	3	15.1181	0.0440099	0.575697	1
ENSG00000254122.2	PCDHGB7	2	10.3319	-0.0744012	0.575823	1
ENSG00000041988.15	THAP3	6	19.8837	-0.0245431	0.575936	1
ENSG00000169860.7	P2RY1	1	4.49833	0.225806	0.57599	1
ENSG00000198121.13	LPAR1	3	13.1169	-0.110357	0.575994	1
ENSG00000146918.19	NCAPG2	5	14.5612	-0.0447178	0.576065	1
ENSG00000197879.16	MYO1C	20	97.4187	-0.0862528	0.576233	1
ENSG00000104472.10	CHRAC1	4	14.5014	-0.0899836	0.576384	1
ENSG00000170581.14	STAT2	16	68.9357	0.0598193	0.576447	1
ENSG00000244378.1	RPS2P45	1	1.70894	0.354461	0.576452	1
ENSG00000120437.8	ACAT2	3	10.6005	-0.223099	0.576455	1
ENSG00000171408.14	PDE7B	2	9.53626	-0.278461	0.576491	1
ENSG00000146904.9	EPHA1	2	4.62721	0.00485542	0.576499	1
ENSG00000121481.11	RNF2	2	8.48523	-0.111357	0.576672	1
ENSG00000166046.11	TCP11L2	3	10.1985	0.0710447	0.576691	1
ENSG00000166188.2	ZNF319	1	5.41761	-0.197805	0.57678	1
ENSG00000104228.13	TRIM35	1	6.62249	-0.00645029	0.576785	1
ENSG00000213762.12	ZNF134	1	5.98512	0.0608105	0.576888	1
ENSG00000000003.14	TSPAN6	5	21.6967	0.0502379	0.577115	1
ENSG00000119408.16	NEK6	7	20.2408	-0.0423866	0.577196	1
ENSG00000148399.13	DPH7	9	31.6049	-0.0283218	0.577371	1
ENSG00000166532.16	RIMKLB	8	32.8654	-0.085261	0.577475	1
ENSG00000111450.14	STX2	2	11.6766	0.0310836	0.577683	1
ENSG00000166704.11	ZNF606	4	13.0179	-0.0679267	0.577787	1
ENSG00000119457.8	SLC46A2	1	1.84526	-0.123144	0.577791	1
ENSG00000114316.12	USP4	9	32.1804	0.00211379	0.57782	1
ENSG00000267343.2	ZNF833P	1	4.03914	-0.12795	0.577858	1
ENSG00000170385.10	SLC30A1	1	6.87956	0.0189277	0.57796	1
ENSG00000135617.4	PRADC1	1	5.65809	-0.0873525	0.577967	1
ENSG00000286235.1	AL035461.3	1	2.46288	-0.175792	0.577975	1
ENSG00000224543.4	SNRPGP15	1	2.62173	0.244846	0.578012	1
ENSG00000130775.16	THEMIS2	4	15.8534	0.141099	0.578091	1
ENSG00000103021.9	CCDC113	1	5.47963	-0.0561391	0.578169	1
ENSG00000138381.10	ASNSD1	3	13.5363	0.0587651	0.578175	1
ENSG00000154134.15	ROBO3	9	31.5513	-0.0595385	0.578191	1
ENSG00000259030.7	FPGT-TNNI3K	4	10.8334	0.0894549	0.57838	1
ENSG00000105875.14	WDR91	5	18.7026	0.0570052	0.578393	1
ENSG00000278311.5	GGNBP2	7	28.3934	0.0877728	0.578459	1
ENSG00000274615.1	AC233968.1	1	3.57443	0.192516	0.578471	1
ENSG00000213071.11	LPAL2	2	4.9224	0.0934187	0.578528	1
ENSG00000197361.7	FBXL22	2	5.12727	-0.225956	0.578595	1
ENSG00000176410.7	DNAJC30	1	5.63804	-0.0327857	0.578651	1
ENSG00000215302.8	AC127502.1	3	8.00793	0.0822437	0.578722	1
ENSG00000206579.8	XKR4	1	3.40365	-0.256933	0.579005	1
ENSG00000118473.22	SGIP1	3	9.96097	0.0921347	0.57907	1
ENSG00000131504.17	DIAPH1	3	14.3046	-0.120304	0.579091	1
ENSG00000213551.5	DNAJC9	2	7.9809	-0.0311738	0.579137	1
ENSG00000111641.11	NOP2	11	28.1664	-0.0569424	0.579245	1
ENSG00000137273.5	FOXF2	1	2.72279	0.0666437	0.579395	1
ENSG00000184515.11	BEX5	1	3.49189	0.222309	0.579647	1
ENSG00000213859.6	KCTD11	2	8.88015	-0.138316	0.579961	1
ENSG00000214265.11	AC124312.1	2	7.36074	0.087323	0.580034	1
ENSG00000187091.13	PLCD1	6	22.2518	-0.191964	0.580045	1
ENSG00000165219.21	GAPVD1	6	22.0991	-0.00470055	0.580151	1
ENSG00000281028.1	AC104662.2	1	3.0298	0.320273	0.580394	1
ENSG00000047644.18	WWC3	1	6.90313	-0.0129277	0.580439	1
ENSG00000171246.6	NPTX1	1	2.11225	-0.14139	0.580643	1
ENSG00000174456.14	C12orf76	6	19.0883	-0.128389	0.580691	1
ENSG00000251569.1	AC093899.2	1	3.72225	0.00192298	0.580844	1
ENSG00000165868.14	HSPA12A	3	16.096	-0.206475	0.580908	1
ENSG00000171291.8	ZNF439	3	9.72515	0.152454	0.580998	1
ENSG00000205726.15	ITSN1	13	53.9046	-0.187929	0.581121	1
ENSG00000138439.12	FAM117B	1	5.70073	0.139219	0.581214	1
ENSG00000238228.1	OR7E7P	1	1.71226	-0.351996	0.581243	1
ENSG00000198346.11	ZNF813	1	5.02802	0.0261484	0.58127	1
ENSG00000099968.17	BCL2L13	14	55.3354	0.0797052	0.581361	1
ENSG00000270188.1	MTRNR2L11	1	6.7271	-0.215908	0.581401	1
ENSG00000137693.14	YAP1	8	39.0262	0.0475807	0.581431	1
ENSG00000050344.9	NFE2L3	2	9.88224	-0.113756	0.581537	1
ENSG00000253276.3	CCDC71L	1	6.64066	-0.0892599	0.581617	1
ENSG00000203772.7	SPRN	1	2.29422	0.111917	0.581628	1
ENSG00000183888.4	SRARP	1	3.01668	0.182472	0.581823	1
ENSG00000159337.6	PLA2G4D	1	2.55424	-0.0340188	0.581941	1
ENSG00000081087.15	OSTM1	2	11.4057	-0.0317184	0.581965	1
ENSG00000206535.8	LNP1	2	6.76068	-0.0252917	0.582363	1
ENSG00000134115.13	CNTN6	2	4.85915	0.0430717	0.582416	1
ENSG00000126804.13	ZBTB1	4	18.216	0.0137403	0.582612	1
ENSG00000121653.11	MAPK8IP1	1	5.00607	-0.375138	0.582663	1
ENSG00000076043.10	REXO2	6	21.5589	-0.109147	0.583022	1
ENSG00000069956.12	MAPK6	1	6.48568	-0.0180519	0.583079	1
ENSG00000184898.7	RBM43	1	6.43213	0.13339	0.583112	1
ENSG00000161847.14	RAVER1	2	8.83672	-0.374894	0.583329	1
ENSG00000138829.12	FBN2	1	1.52916	0.175143	0.583357	1
ENSG00000114270.17	COL7A1	2	7.50259	0.0768272	0.583512	1
ENSG00000148444.16	COMMD3	6	23.5392	0.0534261	0.583672	1
ENSG00000078687.17	TNRC6C	4	15.0663	-0.0509714	0.583673	1
ENSG00000157216.15	SSBP3	8	28.9901	-0.0890403	0.583673	1
ENSG00000224080.1	UBE2FP1	1	2.0185	-0.316583	0.584006	1
ENSG00000111361.12	EIF2B1	3	12.6221	-0.0463611	0.584101	1
ENSG00000249459.8	ZNF286B	1	2.65157	-0.207427	0.584139	1
ENSG00000078295.16	ADCY2	4	12.8602	0.159996	0.584281	1
ENSG00000004809.14	SLC22A16	1	3.37475	0.212397	0.584464	1
ENSG00000155754.15	C2CD6	3	6.44503	-0.586968	0.584484	1
ENSG00000087269.16	NOP14	2	8.89076	0.00409144	0.584492	1
ENSG00000172478.18	MAB21L4	1	1.59897	-0.196078	0.584529	1
ENSG00000143575.14	HAX1	9	32.3565	0.0499308	0.584826	1
ENSG00000166135.14	HIF1AN	3	12.1018	0.049785	0.58487	1
ENSG00000205531.13	NAP1L4	6	20.8951	-0.11372	0.584973	1
ENSG00000231967.1	AL135786.1	1	1.46901	0.219554	0.585178	1
ENSG00000105996.7	HOXA2	2	7.0808	-0.137445	0.585204	1
ENSG00000102001.12	CACNA1F	1	1.28173	-0.13619	0.585463	1
ENSG00000205863.10	C1QTNF9B	1	2.9749	-0.0472085	0.585594	1
ENSG00000223495.2	AC239859.2	1	1.47967	-0.0543031	0.585715	1
ENSG00000183955.13	KMT5A	4	16.8054	-0.0720071	0.585729	1
ENSG00000033122.19	LRRC7	3	6.77644	-0.0906372	0.585774	1
ENSG00000213433.5	RPLP1P6	1	3.01056	0.219298	0.585819	1
ENSG00000138668.19	HNRNPD	11	49.1465	-0.182016	0.585895	1
ENSG00000143162.9	CREG1	2	11.1094	-0.0388678	0.58592	1
ENSG00000088882.8	CPXM1	1	7.00376	-0.241447	0.58623	1
ENSG00000213542.3	AC007000.1	1	2.27435	-0.416595	0.586246	1
ENSG00000006634.8	DBF4	3	9.79963	-0.0918569	0.586506	1
ENSG00000112305.14	SMAP1	4	17.6328	-0.049556	0.586836	1
ENSG00000228335.1	AC073063.1	1	2.11094	-0.122641	0.586879	1
ENSG00000176890.16	TYMS	3	8.22247	-0.118182	0.586892	1
ENSG00000159871.15	LYPD5	1	2.4752	-0.0386397	0.586908	1
ENSG00000170265.12	ZNF282	2	7.38178	-0.0503681	0.586981	1
ENSG00000171161.13	ZNF672	1	5.35951	-0.197227	0.587094	1
ENSG00000183648.10	NDUFB1	6	24.9278	0.13551	0.58711	1
ENSG00000107341.5	UBE2R2	1	7.6833	-0.0346744	0.587111	1
ENSG00000167910.4	CYP7A1	1	2.08661	-0.446133	0.587238	1
ENSG00000133624.13	ZNF767P	3	12.6818	0.0320159	0.58745	1
ENSG00000076944.16	STXBP2	7	18.4455	0.201766	0.587664	1
ENSG00000101336.14	HCK	5	10.9542	0.0475565	0.587824	1
ENSG00000237440.9	AC008554.1	3	10.6035	0.352955	0.587886	1
ENSG00000274512.5	TBC1D3L	1	5.26966	-0.00209531	0.588077	1
ENSG00000145247.11	OCIAD2	4	15.2753	0.201809	0.588167	1
ENSG00000038002.9	AGA	3	12.3107	-0.09997	0.588242	1
ENSG00000163536.12	SERPINI1	3	9.74666	-0.163343	0.58838	1
ENSG00000242779.7	ZNF702P	4	10.6311	0.27158	0.588907	1
ENSG00000108591.10	DRG2	11	34.3318	0.0580927	0.589004	1
ENSG00000213339.9	QTRT1	9	32.0194	-0.147364	0.589051	1
ENSG00000162241.12	SLC25A45	8	26.8277	-0.000952529	0.589056	1
ENSG00000133958.13	UNC79	1	2.13201	0.250305	0.589062	1
ENSG00000157240.3	FZD1	1	5.62641	-0.0829986	0.589068	1
ENSG00000168488.18	ATXN2L	16	57.8442	-0.0167759	0.589136	1
ENSG00000185862.7	EVI2B	2	7.59324	0.196186	0.589172	1
ENSG00000125877.13	ITPA	6	19.9337	-0.0328204	0.589212	1
ENSG00000186648.15	CARMIL3	1	2.05292	-0.290197	0.589236	1
ENSG00000196284.16	SUPT3H	3	11.4375	-0.109638	0.589381	1
ENSG00000167302.10	TEPSIN	7	20.9523	-0.328757	0.589832	1
ENSG00000146731.11	CCT6A	6	25.0133	-0.0699266	0.589886	1
ENSG00000117399.14	CDC20	1	2.79924	-0.305372	0.589978	1
ENSG00000188486.3	H2AFX	1	3.5315	0.0971742	0.590104	1
ENSG00000235482.1	RPL21P135	1	2.22266	0.0283994	0.590156	1
ENSG00000261522.5	AL845331.3	1	1.57617	0.0878874	0.590368	1
ENSG00000285943.1	AC112128.1	1	4.00095	0.165239	0.590452	1
ENSG00000066933.16	MYO9A	3	11.8545	0.0874948	0.590473	1
ENSG00000181830.8	SLC35C1	2	11.9034	-0.0318871	0.59073	1
ENSG00000105137.13	SYDE1	4	18.0692	-0.47642	0.591035	1
ENSG00000204580.13	DDR1	3	6.91725	0.418528	0.591061	1
ENSG00000144036.15	EXOC6B	2	10.2843	0.0222415	0.591104	1
ENSG00000182405.6	PGBD4	1	4.94687	-0.0213605	0.591162	1
ENSG00000136478.7	TEX2	4	18.9369	-0.0458039	0.591205	1
ENSG00000166971.17	AKTIP	9	32.1968	-0.112032	0.591432	1
ENSG00000255967.1	HADHAP2	1	2.72283	0.0855424	0.591522	1
ENSG00000140323.6	DISP2	1	4.42583	0.0764142	0.591631	1
ENSG00000144063.3	MALL	2	7.3833	-0.177678	0.591645	1
ENSG00000130226.17	DPP6	1	1.81629	-0.0763664	0.591645	1
ENSG00000116205.14	TCEANC2	2	8.95138	0.0220692	0.591693	1
ENSG00000107404.20	DVL1	6	15.22	-0.142165	0.591927	1
ENSG00000187790.11	FANCM	4	12.475	0.074274	0.592016	1
ENSG00000205978.6	NYNRIN	2	9.56485	0.0277023	0.592024	1
ENSG00000110400.11	NECTIN1	1	5.7385	-0.278911	0.592175	1
ENSG00000178502.6	KLHL11	1	6.12652	0.110186	0.592349	1
ENSG00000187686.4	KRT18P59	1	1.91938	0.315537	0.592415	1
ENSG00000128602.10	SMO	2	7.24312	-0.121825	0.592434	1
ENSG00000180964.17	TCEAL8	3	17.0135	0.020949	0.592795	1
ENSG00000131375.10	CAPN7	4	17.7836	-0.0446011	0.592878	1
ENSG00000113648.16	H2AFY	11	48.6183	-0.0374725	0.593043	1
ENSG00000141040.15	ZNF287	2	8.10977	-0.184464	0.593122	1
ENSG00000196411.10	EPHB4	7	22.368	-0.0887374	0.593225	1
ENSG00000219604.1	AL590143.1	1	1.5496	-0.316503	0.593322	1
ENSG00000214309.5	MBLAC1	2	4.00549	0.206068	0.593399	1
ENSG00000196757.8	ZNF700	3	15.0275	0.0462723	0.593405	1
ENSG00000152894.14	PTPRK	1	5.87551	0.0658365	0.593511	1
ENSG00000164164.16	OTUD4	3	11.0277	0.0178457	0.593685	1
ENSG00000112379.9	ARFGEF3	1	5.24127	0.149821	0.593931	1
ENSG00000158473.6	CD1D	1	4.31155	-0.124515	0.593936	1
ENSG00000168826.16	ZBTB49	2	7.24111	-0.145677	0.594083	1
ENSG00000204677.11	FAM153C	5	11.148	0.0228472	0.594166	1
ENSG00000159882.13	ZNF230	2	6.56759	0.0334045	0.594401	1
ENSG00000079385.22	CEACAM1	9	19.8555	-0.298722	0.594482	1
ENSG00000166664.13	CHRFAM7A	2	4.63881	0.257765	0.594547	1
ENSG00000282826.2	FRG1CP	4	18.9441	0.113221	0.594901	1
ENSG00000146242.8	TPBG	3	9.88744	-0.0470852	0.59491	1
ENSG00000136541.14	ERMN	1	1.45914	-0.123026	0.59494	1
ENSG00000165895.19	ARHGAP42	3	15.9943	-0.0962975	0.595341	1
ENSG00000164002.11	EXO5	5	14.3419	0.15974	0.595479	1
ENSG00000156787.17	TBC1D31	3	9.35882	-0.388127	0.595626	1
ENSG00000122678.17	POLM	10	32.4817	-0.15796	0.595694	1
ENSG00000204713.11	TRIM27	3	7.75696	0.0127012	0.595776	1
ENSG00000109736.15	MFSD10	10	30.439	-0.129241	0.595914	1
ENSG00000143847.15	PPFIA4	1	1.16749	-0.223704	0.596134	1
ENSG00000152133.14	GPATCH11	2	12.7439	-0.068356	0.596136	1
ENSG00000157404.15	KIT	2	7.15236	-0.0879774	0.596162	1
ENSG00000176428.6	VPS37D	1	2.5444	-0.113485	0.596658	1
ENSG00000285292.1	ABCF2	1	5.6172	-0.214907	0.596718	1
ENSG00000226015.2	CCT8P1	1	2.70845	0.170097	0.596795	1
ENSG00000151304.5	SRFBP1	1	5.39745	-0.00382536	0.596853	1
ENSG00000066336.11	SPI1	3	13.7152	0.0868294	0.597328	1
ENSG00000142606.16	MMEL1	1	2.79758	-0.0739486	0.597371	1
ENSG00000167705.12	RILP	2	7.76725	-0.212162	0.597401	1
ENSG00000112079.9	STK38	1	7.53777	-0.0815923	0.597541	1
ENSG00000115211.15	EIF2B4	6	26.2955	0.0501741	0.597594	1
ENSG00000182324.6	KCNJ14	1	3.78126	0.23869	0.597707	1
ENSG00000162733.18	DDR2	2	15.309	0.0318005	0.597885	1
ENSG00000168661.14	ZNF30	4	11.4989	-0.145838	0.59789	1
ENSG00000259441.2	MRPL15P1	1	3.72306	-0.171324	0.598099	1
ENSG00000223510.6	CDRT15	1	1.63607	0.0476982	0.598265	1
ENSG00000155093.19	PTPRN2	2	7.7078	-0.0541308	0.598298	1
ENSG00000030066.13	NUP160	3	10.0499	0.158462	0.598539	1
ENSG00000198585.11	NUDT16	3	14.0546	-0.0799342	0.598564	1
ENSG00000166128.13	RAB8B	2	8.51283	0.133481	0.598619	1
ENSG00000136250.11	AOAH	4	10.2068	0.210407	0.598672	1
ENSG00000147724.12	FAM135B	1	1.80086	0.256604	0.598678	1
ENSG00000078487.17	ZCWPW1	5	18.2522	-0.00251542	0.598695	1
ENSG00000151150.22	ANK3	5	16.9039	0.161081	0.598704	1
ENSG00000197622.13	CDC42SE1	7	27.6748	0.0306736	0.599006	1
ENSG00000110318.13	CEP126	2	9.26928	0.0523417	0.59906	1
ENSG00000139117.14	CPNE8	3	9.94328	0.012963	0.599086	1
ENSG00000127364.3	TAS2R4	1	3.34922	-0.152964	0.599277	1
ENSG00000164659.15	KIAA1324L	7	26.0688	-0.0940273	0.599329	1
ENSG00000173706.14	HEG1	2	9.67649	-0.100987	0.599529	1
ENSG00000162434.12	JAK1	3	12.2688	0.0513706	0.599637	1
ENSG00000178685.14	PARP10	12	40.8152	0.0630754	0.599722	1
ENSG00000185262.9	UBALD2	1	5.73941	0.0654296	0.59979	1
ENSG00000165637.13	VDAC2	10	30.9082	-0.0568354	0.599985	1
ENSG00000180806.5	HOXC9	3	11.8698	-0.143607	0.600055	1
ENSG00000103540.16	CCP110	5	17.0049	0.168611	0.600116	1
ENSG00000146243.14	IRAK1BP1	2	6.69383	0.270254	0.600338	1
ENSG00000169612.4	RAMAC	1	6.29278	0.111193	0.600477	1
ENSG00000166130.15	IKBIP	3	13.1413	0.00616761	0.600718	1
ENSG00000137872.16	SEMA6D	4	13.1573	-0.200419	0.600727	1
ENSG00000123810.8	B9D2	2	6.85561	0.230462	0.600729	1
ENSG00000136052.9	SLC41A2	1	6.05757	-0.0747021	0.600872	1
ENSG00000186889.10	TMEM17	2	8.16967	-0.0707028	0.600903	1
ENSG00000145919.10	BOD1	4	16.0884	-0.0409963	0.600957	1
ENSG00000213123.11	TCTEX1D2	5	11.4298	0.129426	0.601169	1
ENSG00000284431.1	AL022238.4	1	4.01276	0.0837722	0.601219	1
ENSG00000186723.4	AC114267.1	1	3.49389	0.313978	0.601313	1
ENSG00000124608.5	AARS2	1	5.88053	0.0478379	0.601395	1
ENSG00000071626.16	DAZAP1	10	43.5292	-0.0212454	0.601421	1
ENSG00000095002.14	MSH2	4	14.0651	0.0907583	0.601575	1
ENSG00000108846.16	ABCC3	6	21.2284	0.0562113	0.601628	1
ENSG00000256591.5	AP003108.2	6	18.404	0.0425211	0.601719	1
ENSG00000184937.14	WT1	1	1.69964	-0.0628824	0.601783	1
ENSG00000174899.11	PQLC2L	9	32.0807	-0.105414	0.602061	1
ENSG00000146374.14	RSPO3	2	9.9145	-0.231817	0.602109	1
ENSG00000137868.19	STRA6	1	1.96603	-0.0417699	0.602152	1
ENSG00000204442.3	FAM155A	1	3.12442	-0.0986579	0.602184	1
ENSG00000198055.11	GRK6	6	19.6029	-0.188186	0.602263	1
ENSG00000025293.17	PHF20	2	9.92852	0.120266	0.602325	1
ENSG00000104866.11	PPP1R37	2	9.57358	-0.195163	0.602458	1
ENSG00000102547.19	CAB39L	5	20.5339	0.16827	0.602534	1
ENSG00000164116.16	GUCY1A1	7	17.3555	-0.187393	0.602924	1
ENSG00000132661.4	NXT1	1	4.14198	-0.205912	0.603115	1
ENSG00000120690.16	ELF1	4	17.131	0.12959	0.603222	1
ENSG00000164307.13	ERAP1	4	19.6501	0.0395894	0.603371	1
ENSG00000095380.11	NANS	3	12.4828	-0.00170442	0.603437	1
ENSG00000086015.21	MAST2	3	13.8892	-0.0195367	0.603452	1
ENSG00000101193.8	GID8	1	6.89312	0.0046991	0.603576	1
ENSG00000109775.11	UFSP2	7	22.9337	-0.0531334	0.603638	1
ENSG00000187048.13	CYP4A11	4	7.43121	0.540531	0.603729	1
ENSG00000162298.18	SYVN1	8	27.5202	-0.248457	0.603754	1
ENSG00000066422.4	ZBTB11	2	7.8788	0.056466	0.603775	1
ENSG00000130595.19	TNNT3	13	38.1577	-0.0833009	0.603814	1
ENSG00000215041.10	NEURL4	13	42.4777	-0.0688494	0.60398	1
ENSG00000162999.12	DUSP19	1	4.72866	0.180442	0.604107	1
ENSG00000141622.14	RNF165	1	4.82451	0.148851	0.604201	1
ENSG00000105967.16	TFEC	2	6.92192	0.469421	0.604212	1
ENSG00000169592.15	INO80E	11	41.8693	-0.0433209	0.604296	1
ENSG00000092470.12	WDR76	2	7.94512	0.027535	0.604406	1
ENSG00000198142.5	SOWAHC	1	6.05147	0.0685214	0.604431	1
ENSG00000204439.3	C6orf47	1	2.11077	-0.18158	0.604471	1
ENSG00000166170.9	BAG5	3	14.3666	-0.0351551	0.604524	1
ENSG00000151632.17	AKR1C2	5	36.9644	-0.0505808	0.604573	1
ENSG00000177034.16	MTX3	2	10.2181	0.00583704	0.60472	1
ENSG00000182782.7	HCAR2	1	6.84102	-0.150766	0.604913	1
ENSG00000168229.3	PTGDR	2	6.41404	0.167604	0.605011	1
ENSG00000147535.17	PLPP5	9	26.9128	-0.0680709	0.605058	1
ENSG00000244607.6	CCDC13	3	6.75334	0.173751	0.605108	1
ENSG00000114062.19	UBE3A	7	28.2765	-0.0552173	0.605319	1
ENSG00000157456.8	CCNB2	1	2.16042	-0.032226	0.605574	1
ENSG00000165819.12	METTL3	11	39.9976	-0.075553	0.605621	1
ENSG00000170540.15	ARL6IP1	4	14.7752	0.0752456	0.605774	1
ENSG00000145384.3	FABP2	1	1.85819	0.275628	0.605802	1
ENSG00000163389.12	POGLUT1	2	9.41034	0.0126315	0.60582	1
ENSG00000146282.18	RARS2	3	12.8542	0.0344801	0.605853	1
ENSG00000002587.10	HS3ST1	1	2.81005	-0.039679	0.606407	1
ENSG00000134369.15	NAV1	7	27.568	-0.136945	0.606418	1
ENSG00000168394.11	TAP1	5	16.4295	0.00828047	0.606442	1
ENSG00000182923.17	CEP63	10	35.7645	0.00408371	0.606725	1
ENSG00000174175.17	SELP	5	16.9356	-0.243603	0.606755	1
ENSG00000146070.16	PLA2G7	2	7.55536	0.77724	0.606765	1
ENSG00000236114.1	AL450326.2	1	2.67523	-0.119452	0.606791	1
ENSG00000242689.3	CNTF	1	2.58885	-0.0187425	0.606808	1
ENSG00000186532.11	SMYD4	3	14.3602	0.0961176	0.606917	1
ENSG00000170638.9	TRABD	6	21.0206	-0.161393	0.60694	1
ENSG00000158483.16	FAM86C1	3	7.7663	-0.233976	0.607048	1
ENSG00000144649.9	GASK1A	3	7.70216	0.0866913	0.607062	1
ENSG00000122557.10	HERPUD2	3	11.6291	-0.102953	0.607298	1
ENSG00000054219.11	LY75	1	4.9316	0.134436	0.607436	1
ENSG00000121753.12	ADGRB2	6	12.3613	-0.19739	0.607482	1
ENSG00000198753.12	PLXNB3	4	14.5816	-0.111787	0.60749	1
ENSG00000120709.11	FAM53C	3	12.0206	0.0895571	0.607577	1
ENSG00000169221.14	TBC1D10B	5	21.1029	-0.0320884	0.607649	1
ENSG00000198695.2	MT-ND6	1	10.9273	-0.191982	0.607671	1
ENSG00000267352.1	SH3GL1P3	1	4.3059	-0.00823699	0.607676	1
ENSG00000021776.11	AQR	4	20.3327	-0.10029	0.608307	1
ENSG00000124209.4	RAB22A	1	7.23141	0.0490311	0.608382	1
ENSG00000183155.4	RABIF	1	5.20891	-0.124938	0.608505	1
ENSG00000073584.20	SMARCE1	14	54.179	-0.0761324	0.608568	1
ENSG00000140795.13	MYLK3	2	8.14213	-0.0125369	0.608591	1
ENSG00000272281.6	TPTE2P2	1	2.95874	0.182904	0.608694	1
ENSG00000127554.13	GFER	4	14.4413	-0.090771	0.608712	1
ENSG00000156298.12	TSPAN7	2	10.4938	-0.161641	0.608892	1
ENSG00000283199.2	C13orf46	1	2.71139	0.193382	0.608945	1
ENSG00000170876.7	TMEM43	2	10.5953	-0.0885301	0.608975	1
ENSG00000175336.10	APOF	1	1.91588	0.337635	0.608995	1
ENSG00000135362.14	PRR5L	4	11.0135	0.26822	0.609155	1
ENSG00000272779.1	AC245060.4	1	5.24644	0.105988	0.609163	1
ENSG00000170584.11	NUDCD2	4	14.7466	-0.0158515	0.609309	1
ENSG00000186198.4	SLC51B	1	3.3719	0.199383	0.609366	1
ENSG00000099246.16	RAB18	7	23.3333	-0.103779	0.609366	1
ENSG00000185499.16	MUC1	2	4.46005	-0.188425	0.609573	1
ENSG00000158480.11	SPATA2	1	5.12186	-0.127776	0.609755	1
ENSG00000170631.15	ZNF16	3	8.83818	0.264698	0.609787	1
ENSG00000249751.4	ECSCR	1	7.00719	-0.0815468	0.60981	1
ENSG00000221838.9	AP4M1	9	28.889	-0.0259896	0.60985	1
ENSG00000153132.13	CLGN	1	2.36885	-0.0120881	0.610073	1
ENSG00000105520.10	PLPPR2	3	12.0605	-0.160042	0.610106	1
ENSG00000154710.17	RABGEF1	7	32.2366	0.0680882	0.610149	1
ENSG00000081665.14	ZNF506	7	30.0082	0.0347426	0.610186	1
ENSG00000173812.11	EIF1	7	43.5744	-0.0954984	0.610238	1
ENSG00000121289.18	CEP89	4	17.1947	-0.00283615	0.610256	1
ENSG00000088451.11	TGDS	2	9.36148	0.0894409	0.610276	1
ENSG00000077044.10	DGKD	4	15.0195	0.138012	0.610395	1
ENSG00000283654.3	LMLN2	1	2.87803	-0.123743	0.610408	1
ENSG00000153208.16	MERTK	5	12.729	0.120666	0.610416	1
ENSG00000253719.3	ATXN7L3B	1	7.65727	-0.0341466	0.610494	1
ENSG00000073008.15	PVR	5	20.4181	-0.00170325	0.610581	1
ENSG00000259738.1	ZNF444P1	1	1.67647	0.0454933	0.61088	1
ENSG00000203710.11	CR1	1	4.5377	0.238676	0.611067	1
ENSG00000106009.16	BRAT1	5	22.937	-0.0703122	0.611277	1
ENSG00000085872.15	CHERP	6	19.3402	-0.0348546	0.611368	1
ENSG00000064205.10	CCN5	5	25.737	-0.0812647	0.611442	1
ENSG00000141096.5	DPEP3	1	1.58856	0.253702	0.611513	1
ENSG00000162399.8	BSND	1	2.45118	0.384968	0.611551	1
ENSG00000237550.5	RPL9P9	1	6.61949	0.125421	0.611728	1
ENSG00000274471.2	AC242376.2	2	9.47991	-0.01566	0.611733	1
ENSG00000156049.7	GNA14	1	4.88665	-0.0875268	0.611981	1
ENSG00000203872.7	C6orf163	2	4.90444	0.0911389	0.611997	1
ENSG00000123595.7	RAB9A	2	10.9496	-0.136203	0.612007	1
ENSG00000205669.3	ACOT6	1	4.05315	-0.136719	0.612037	1
ENSG00000255346.10	NOX5	3	7.34486	-0.0735979	0.612133	1
ENSG00000189157.14	FAM47E	5	19.3093	-0.0225621	0.612203	1
ENSG00000103248.18	MTHFSD	8	24.8401	-0.0305102	0.612484	1
ENSG00000118004.17	COLEC11	5	14.7104	-0.0535426	0.612493	1
ENSG00000198919.13	DZIP3	3	12.8644	0.0362747	0.61251	1
ENSG00000102738.7	MRPS31	3	12.0169	0.0696212	0.612512	1
ENSG00000114054.14	PCCB	7	25.7681	-0.127526	0.612554	1
ENSG00000230465.1	VENTXP4	1	2.20099	-0.109587	0.61285	1
ENSG00000250995.1	AL391280.1	1	1.48981	0.215454	0.612878	1
ENSG00000150048.10	CLEC1A	4	15.0484	-0.122204	0.612957	1
ENSG00000111371.15	SLC38A1	2	7.00124	0.0319887	0.613039	1
ENSG00000084628.10	NKAIN1	1	1.41076	-0.02085	0.613232	1
ENSG00000184675.11	AMER1	1	4.97012	0.0675364	0.613359	1
ENSG00000078808.16	SDF4	5	23.016	-0.268055	0.613466	1
ENSG00000146409.12	SLC18B1	3	13.4073	-0.096254	0.613467	1
ENSG00000198218.11	QRICH1	7	29.3536	-0.200215	0.613501	1
ENSG00000284906.1	ARHGAP11B	1	1.52354	-0.180757	0.613507	1
ENSG00000068878.15	PSME4	4	21.6197	0.0110693	0.613542	1
ENSG00000143412.10	ANXA9	1	5.61321	0.0590514	0.61374	1
ENSG00000143442.22	POGZ	5	25.8821	0.0859525	0.613793	1
ENSG00000069011.16	PITX1	1	2.1802	-0.150706	0.613892	1
ENSG00000105708.9	ZNF14	1	5.38199	0.0854853	0.613928	1
ENSG00000115252.18	PDE1A	3	12.0653	0.0226728	0.614061	1
ENSG00000221923.9	ZNF880	4	14.2574	0.0181175	0.614217	1
ENSG00000229920.2	RPS4XP5	1	3.29535	0.153894	0.614349	1
ENSG00000082701.15	GSK3B	1	7.17438	-0.0895184	0.614398	1
ENSG00000165527.7	ARF6	1	7.53132	-0.061319	0.61447	1
ENSG00000249896.2	LINC02495	1	2.80017	-0.206019	0.614502	1
ENSG00000164251.5	F2RL1	1	2.36959	0.136804	0.614562	1
ENSG00000237757.2	EEF1A1P30	1	2.13573	0.18448	0.614704	1
ENSG00000235370.6	DNM1P51	1	3.96966	0.158241	0.614789	1
ENSG00000067704.10	IARS2	2	11.6113	-0.0050928	0.614812	1
ENSG00000124198.9	ARFGEF2	1	7.01704	0.078502	0.614946	1
ENSG00000104964.14	AES	9	46.6313	-0.156443	0.615023	1
ENSG00000206145.8	P2RX6P	1	1.88746	-0.34637	0.61521	1
ENSG00000094975.14	SUCO	4	15.9507	0.0556708	0.615377	1
ENSG00000144031.12	ANKRD53	5	14.0027	0.153748	0.615409	1
ENSG00000186453.13	FAM228A	2	5.98651	-0.147993	0.615456	1
ENSG00000100804.18	PSMB5	6	23.5451	-0.0737191	0.615565	1
ENSG00000179918.18	SEPHS2	1	6.83115	-0.0898395	0.615581	1
ENSG00000171817.17	ZNF540	5	13.3504	0.0902941	0.615712	1
ENSG00000055917.15	PUM2	4	19.8309	0.0880919	0.615736	1
ENSG00000268163.1	AC004076.1	1	1.75567	-0.500755	0.61606	1
ENSG00000100433.15	KCNK10	1	2.07032	-0.0334272	0.616252	1
ENSG00000180448.10	ARHGAP45	7	19.7559	-0.210293	0.61664	1
ENSG00000169855.20	ROBO1	5	19.3648	-0.0559899	0.61667	1
ENSG00000197343.11	ZNF655	13	40.199	-0.101335	0.616793	1
ENSG00000075413.18	MARK3	13	54.5212	-0.0351385	0.616845	1
ENSG00000134686.18	PHC2	8	29.3647	-0.0425617	0.61686	1
ENSG00000162438.11	CTRC	1	2.44329	0.12644	0.616862	1
ENSG00000132000.13	PODNL1	2	4.12365	-0.234615	0.616898	1
ENSG00000163376.11	KBTBD8	1	3.0337	0.0445882	0.61703	1
ENSG00000166024.13	R3HCC1L	4	14.012	-0.00743008	0.617349	1
ENSG00000141756.18	FKBP10	5	19.6433	-0.226916	0.617389	1
ENSG00000229386.3	OR8B9P	1	2.29614	0.207073	0.617444	1
ENSG00000163681.14	SLMAP	8	27.9434	-0.0132942	0.617519	1
ENSG00000243811.10	APOBEC3D	2	7.36169	0.0885508	0.617539	1
ENSG00000164707.15	SLC13A4	2	8.02892	0.333545	0.617554	1
ENSG00000106034.18	CPED1	4	17.5456	0.0928663	0.61758	1
ENSG00000116120.10	FARSB	1	6.96107	-0.0746211	0.617596	1
ENSG00000122705.17	CLTA	4	15.4643	-0.105135	0.617733	1
ENSG00000214491.8	SEC14L6	1	3.01259	-0.114064	0.617742	1
ENSG00000158552.13	ZFAND2B	10	33.0043	-0.160971	0.61778	1
ENSG00000124181.14	PLCG1	12	47.091	0.0462201	0.617816	1
ENSG00000172716.16	SLFN11	4	16.2446	0.0973209	0.617818	1
ENSG00000188779.11	SKOR1	1	2.23706	-0.234909	0.617839	1
ENSG00000135407.10	AVIL	6	19.73	0.177037	0.61786	1
ENSG00000156795.7	WDYHV1	6	15.1253	0.103309	0.617973	1
ENSG00000084764.11	MAPRE3	3	15.8165	-0.167161	0.618061	1
ENSG00000173193.15	PARP14	4	18.6074	-0.0101352	0.618137	1
ENSG00000253159.3	PCDHGA12	1	5.21475	-0.171687	0.618262	1
ENSG00000132970.12	WASF3	2	13.4229	0.0380404	0.618322	1
ENSG00000163485.17	ADORA1	3	11.675	-0.397544	0.618472	1
ENSG00000185418.16	TARSL2	4	15.849	0.0900518	0.61849	1
ENSG00000164932.13	CTHRC1	3	11.9413	0.0244201	0.61851	1
ENSG00000165572.7	KBTBD6	1	5.52778	-0.0190184	0.61852	1
ENSG00000130695.15	CEP85	4	10.5948	-0.124149	0.618744	1
ENSG00000123843.13	C4BPB	1	4.79964	-0.136511	0.618754	1
ENSG00000176945.17	MUC20	1	4.57824	0.304125	0.618925	1
ENSG00000121879.5	PIK3CA	2	10.0112	0.244093	0.619101	1
ENSG00000116731.22	PRDM2	5	24.7536	0.0894359	0.619182	1
ENSG00000224597.10	SVIL-AS1	10	30.8313	0.124918	0.619216	1
ENSG00000103657.14	HERC1	7	25.7043	-0.042019	0.619403	1
ENSG00000175730.8	BAK1P1	1	1.62767	0.209074	0.619438	1
ENSG00000182473.22	EXOC7	10	44.193	-0.0365644	0.619481	1
ENSG00000197863.9	ZNF790	4	13.8434	-0.0638737	0.619615	1
ENSG00000176049.16	JAKMIP2	1	2.57409	-0.0643384	0.61964	1
ENSG00000100522.10	GNPNAT1	2	7.94862	0.0398344	0.619681	1
ENSG00000151806.14	GUF1	3	15.5702	-0.01129	0.619811	1
ENSG00000266265.3	KLF14	1	3.90215	-0.0908296	0.619906	1
ENSG00000110777.12	POU2AF1	2	6.6855	0.0831008	0.619986	1
ENSG00000121775.18	TMEM39B	4	13.4139	-0.168852	0.620032	1
ENSG00000115109.14	EPB41L5	3	12.7767	0.0713613	0.620141	1
ENSG00000248643.5	RBM14-RBM4	1	3.39251	-0.0388603	0.620234	1
ENSG00000241717.1	VWFP1	1	2.36685	0.22739	0.620259	1
ENSG00000247626.4	mar.02	1	4.24817	0.122863	0.620325	1
ENSG00000196754.10	S100A2	2	3.9676	-0.169331	0.620376	1
ENSG00000186458.5	DEFB132	1	6.90877	-0.287825	0.620433	1
ENSG00000065328.16	MCM10	1	3.5616	-0.162572	0.620562	1
ENSG00000265683.1	SYPL1P2	1	1.81815	-0.278949	0.620717	1
ENSG00000125675.18	GRIA3	1	3.8833	-0.0927308	0.620753	1
ENSG00000177463.15	NR2C2	3	12.594	0.0460073	0.620768	1
ENSG00000145354.12	CISD2	3	13.0715	0.12753	0.62091	1
ENSG00000132975.8	GPR12	1	1.57219	-0.0140831	0.620957	1
ENSG00000139324.12	TMTC3	1	6.34657	0.0644169	0.621659	1
ENSG00000177791.11	MYOZ1	1	2.47867	0.316629	0.621806	1
ENSG00000138794.10	CASP6	2	8.54021	0.0689906	0.622103	1
ENSG00000185052.11	SLC24A3	2	13.2096	-0.151292	0.622141	1
ENSG00000099910.17	KLHL22	8	25.9661	0.00984	0.622269	1
ENSG00000186787.8	SPIN2B	4	12.9446	-0.316555	0.622411	1
ENSG00000138166.6	DUSP5	1	4.42924	-0.213768	0.62243	1
ENSG00000231861.2	OR5K2	1	2.11567	0.0616638	0.622483	1
ENSG00000103966.11	EHD4	2	11.4793	-0.132195	0.622519	1
ENSG00000134243.12	SORT1	3	19.6835	0.0951373	0.622525	1
ENSG00000254965.1	C1DP5	1	2.00586	0.0682047	0.62254	1
ENSG00000125247.15	TMTC4	4	14.5388	-0.0130941	0.623146	1
ENSG00000065717.15	TLE2	9	30.3299	-0.035113	0.623232	1
ENSG00000130193.8	THEM6	2	10.5684	-0.141321	0.623248	1
ENSG00000155792.10	DEPTOR	2	6.95846	-0.142632	0.623397	1
ENSG00000106290.15	TAF6	13	37.1033	0.0434457	0.62342	1
ENSG00000276127.1	AL589935.2	1	2.12118	-0.0337296	0.623422	1
ENSG00000162885.13	B3GALNT2	3	9.93796	0.104018	0.623617	1
ENSG00000175354.20	PTPN2	8	26.2911	0.0108504	0.623635	1
ENSG00000132286.12	TIMM10B	1	6.67689	-0.101138	0.623667	1
ENSG00000102241.12	HTATSF1	3	13.3311	-0.072056	0.623669	1
ENSG00000225449.3	RAB6C-AS1	2	5.7787	-0.391836	0.62379	1
ENSG00000119396.11	RAB14	1	7.86105	0.00859797	0.623837	1
ENSG00000156587.16	UBE2L6	2	10.0375	0.0174635	0.623843	1
ENSG00000107831.12	FGF8	1	2.21918	-0.452858	0.623891	1
ENSG00000118960.13	HS1BP3	7	23.3609	0.0760682	0.624223	1
ENSG00000137752.24	CASP1	8	29.1304	0.00956681	0.624244	1
ENSG00000198796.7	ALPK2	1	2.73979	0.0360002	0.624715	1
ENSG00000180758.12	GPR157	1	5.67922	0.168904	0.624882	1
ENSG00000205208.5	C4orf46	3	11.1482	0.147553	0.624911	1
ENSG00000161048.11	NAPEPLD	2	8.61274	0.0279493	0.625066	1
ENSG00000095787.22	WAC	11	45.2223	-0.0116884	0.625098	1
ENSG00000141098.13	GFOD2	5	20.4952	-0.268892	0.625136	1
ENSG00000107581.13	EIF3A	2	16.2808	0.00459708	0.625356	1
ENSG00000260729.1	AC009690.1	1	4.2714	0.138765	0.625459	1
ENSG00000181126.13	HLA-V	1	3.99504	0.202577	0.625535	1
ENSG00000257267.3	ZNF271P	4	18.7835	0.0930733	0.625539	1
ENSG00000160339.16	FCN2	2	5.31774	-0.28001	0.625564	1
ENSG00000178460.18	MCMDC2	2	7.34834	0.136095	0.625907	1
ENSG00000112996.11	MRPS30	3	12.3966	-0.11382	0.62598	1
ENSG00000149634.4	SPATA25	1	3.36968	-0.211678	0.626028	1
ENSG00000015171.19	ZMYND11	6	29.0346	0.0305276	0.626084	1
ENSG00000165644.10	COMTD1	2	2.99864	-0.33526	0.626105	1
ENSG00000066135.13	KDM4A	2	8.53207	-0.0873778	0.626264	1
ENSG00000163001.11	CFAP36	7	26.671	0.104496	0.626336	1
ENSG00000101812.12	H2BFM	1	2.8738	-0.138187	0.626391	1
ENSG00000275152.5	CCL16	2	5.57538	-0.190991	0.626435	1
ENSG00000154813.10	DPH3	2	11.9772	0.0271097	0.626463	1
ENSG00000127418.15	FGFRL1	3	12.2398	-0.218253	0.626476	1
ENSG00000267422.1	AC016582.2	1	2.14519	-0.204446	0.626646	1
ENSG00000110169.11	HPX	1	2.21637	0.191231	0.626873	1
ENSG00000070961.15	ATP2B1	4	13.6526	-0.123925	0.626905	1
ENSG00000122707.12	RECK	2	10.415	-0.00525314	0.626907	1
ENSG00000149927.18	DOC2A	1	1.4735	0.321628	0.626914	1
ENSG00000160991.16	ORAI2	2	11.3129	-0.11848	0.626956	1
ENSG00000149743.14	TRPT1	6	21.6695	-0.0531129	0.62702	1
ENSG00000156983.15	BRPF1	5	20.0812	-0.0318787	0.627113	1
ENSG00000104419.14	NDRG1	12	49.16	0.0231945	0.627142	1
ENSG00000260027.4	HOXB7	1	6.44361	-0.134097	0.627151	1
ENSG00000181785.2	OR5AS1	1	5.05841	-0.100434	0.627223	1
ENSG00000248487.9	ABHD14A	5	15.5012	-0.122254	0.627321	1
ENSG00000157978.11	LDLRAP1	2	11.3245	-0.0878115	0.627443	1
ENSG00000253910.2	PCDHGB2	2	6.63106	-0.09152	0.627564	1
ENSG00000147036.11	LANCL3	1	2.77366	0.40956	0.627664	1
ENSG00000102007.11	PLP2	2	9.69351	-0.0439704	0.627825	1
ENSG00000127483.18	HP1BP3	8	33.3476	0.0667439	0.627855	1
ENSG00000198680.4	TUSC1	1	4.77039	-0.069477	0.627881	1
ENSG00000123159.16	GIPC1	8	30.0957	-0.1802	0.627938	1
ENSG00000160753.16	RUSC1	8	27.3442	-0.150591	0.628007	1
ENSG00000185621.11	LMLN	1	5.54398	-0.0732676	0.628087	1
ENSG00000213225.7	NOC2LP1	2	5.00295	-0.0771881	0.628325	1
ENSG00000154237.13	LRRK1	3	15.5487	0.124322	0.628356	1
ENSG00000197299.12	BLM	3	4.78821	0.16015	0.628387	1
ENSG00000180264.11	ADGRD2	1	2.72591	0.131774	0.628468	1
ENSG00000154493.18	C10orf90	2	5.09062	-0.12117	0.628479	1
ENSG00000146587.18	RBAK	1	6.02133	-0.0522566	0.628483	1
ENSG00000152128.13	TMEM163	3	10.8985	-0.200272	0.628584	1
ENSG00000237854.3	LINC00674	1	2.60401	-0.303985	0.628628	1
ENSG00000197323.12	TRIM33	3	10.7951	0.0159883	0.628685	1
ENSG00000104812.15	GYS1	5	21.8196	-0.19902	0.628707	1
ENSG00000149639.15	SOGA1	1	7.40408	-0.0571207	0.62872	1
ENSG00000171617.14	ENC1	3	12.6788	-0.0136593	0.628765	1
ENSG00000155714.13	PDZD9	1	1.87509	0.126252	0.628811	1
ENSG00000160868.15	CYP3A4	2	3.19418	-0.523805	0.628864	1
ENSG00000117394.21	SLC2A1	2	8.1029	-0.0317001	0.628982	1
ENSG00000177156.11	TALDO1	7	30.8013	-0.000848943	0.629043	1
ENSG00000165886.5	UBTD1	1	5.13123	-0.228484	0.629045	1
ENSG00000156253.7	RWDD2B	6	24.304	0.04723	0.629222	1
ENSG00000113282.13	CLINT1	9	35.5655	-0.099791	0.629379	1
ENSG00000168273.8	SMIM4	3	12.838	-0.0223781	0.629561	1
ENSG00000134709.11	HOOK1	1	1.47877	-0.0769015	0.629705	1
ENSG00000182308.7	DCAF4L1	1	3.44086	0.193085	0.629775	1
ENSG00000160223.17	ICOSLG	3	9.80365	-0.0192127	0.629852	1
ENSG00000139714.12	MORN3	1	2.66338	0.180726	0.629879	1
ENSG00000101745.17	ANKRD12	2	13.1695	0.0592183	0.62992	1
ENSG00000186487.19	MYT1L	2	6.35313	0.087238	0.630037	1
ENSG00000146674.15	IGFBP3	5	16.3764	0.0181261	0.630051	1
ENSG00000122033.14	MTIF3	10	39.5616	0.0201353	0.63011	1
ENSG00000103485.18	QPRT	2	8.5476	-0.0898528	0.63014	1
ENSG00000120907.17	ADRA1A	7	23.7693	0.0172945	0.630191	1
ENSG00000132274.16	TRIM22	6	26.1893	0.145497	0.630199	1
ENSG00000170629.14	DPY19L2P2	1	3.90279	0.117871	0.630249	1
ENSG00000138468.16	SENP7	6	24.7411	0.0300817	0.630365	1
ENSG00000170142.11	UBE2E1	7	26.8911	0.00068075	0.63039	1
ENSG00000197580.11	BCO2	4	9.23195	0.00568114	0.630403	1
ENSG00000152944.9	MED21	3	12.5325	0.135637	0.630441	1
ENSG00000172375.13	C2CD2L	4	16.9206	-0.0345314	0.630443	1
ENSG00000184154.14	LRTOMT	10	20.3817	0.135467	0.630505	1
ENSG00000188176.12	SMTNL2	1	1.547	0.276619	0.630575	1
ENSG00000148180.19	GSN	14	81.0156	-0.0453933	0.630795	1
ENSG00000253485.2	PCDHGA5	2	7.06747	0.00351041	0.630914	1
ENSG00000145780.8	FEM1C	1	6.68446	0.0857603	0.631021	1
ENSG00000087299.12	L2HGDH	1	5.78057	0.110568	0.631043	1
ENSG00000135423.13	GLS2	1	1.45172	0.215162	0.631153	1
ENSG00000112658.8	SRF	1	6.9621	-0.0526234	0.631322	1
ENSG00000160808.9	MYL3	3	7.77178	0.0272923	0.631637	1
ENSG00000166444.19	ST5	11	35.1385	-0.0277364	0.631686	1
ENSG00000058272.19	PPP1R12A	9	31.2925	0.0130052	0.631813	1
ENSG00000261377.5	PDCD6IPP2	1	3.18214	-0.0446955	0.631895	1
ENSG00000143303.12	RRNAD1	8	25.078	0.124114	0.63203	1
ENSG00000150712.11	MTMR12	3	11.7576	-0.0342848	0.632175	1
ENSG00000146556.14	WASH2P	2	9.99209	-0.0876019	0.632254	1
ENSG00000234773.7	AC012618.3	1	1.58925	0.429025	0.632397	1
ENSG00000186818.12	LILRB4	1	1.44684	0.227236	0.632455	1
ENSG00000106384.12	MOGAT3	1	3.15121	0.166333	0.632533	1
ENSG00000162654.9	GBP4	2	9.27447	-0.00372526	0.632623	1
ENSG00000151247.12	EIF4E	7	27.4015	0.0150898	0.632681	1
ENSG00000132881.12	CPLANE2	1	3.49032	-0.04896	0.632682	1
ENSG00000211699.2	TRGV3	1	1.49628	0.0327173	0.632827	1
ENSG00000182552.15	RWDD4	4	14.9347	-0.0789712	0.632868	1
ENSG00000125863.20	MKKS	4	19.6638	-0.0109771	0.632878	1
ENSG00000227289.2	HSFY3P	1	1.50562	0.122599	0.632934	1
ENSG00000238083.7	LRRC37A2	1	6.61215	0.0211851	0.633031	1
ENSG00000162521.19	RBBP4	7	29.7614	-0.00264598	0.633297	1
ENSG00000103222.19	ABCC1	2	7.08384	-0.0310646	0.633552	1
ENSG00000204590.12	GNL1	3	7.4429	0.134213	0.633633	1
ENSG00000088876.11	ZNF343	4	16.5661	0.0167083	0.633744	1
ENSG00000065485.20	PDIA5	3	10.6997	-0.263535	0.633948	1
ENSG00000135365.15	PHF21A	5	22.079	-0.0179821	0.633958	1
ENSG00000070526.15	ST6GALNAC1	3	7.21659	-0.117231	0.633961	1
ENSG00000141294.10	LRRC46	3	6.63531	0.0970349	0.63421	1
ENSG00000223508.5	RPL23AP53	1	2.87628	-0.0191043	0.634222	1
ENSG00000106025.8	TSPAN12	3	11.3299	-0.267332	0.634228	1
ENSG00000134046.12	MBD2	2	12.871	-0.0454572	0.634262	1
ENSG00000203697.11	CAPN8	1	1.6805	-0.0695343	0.634334	1
ENSG00000126500.3	FLRT1	1	2.9842	-0.220035	0.634338	1
ENSG00000088280.19	ASAP3	4	15.2416	0.00723506	0.634592	1
ENSG00000130227.17	XPO7	2	9.82089	0.0665322	0.634691	1
ENSG00000188010.14	MORN2	2	7.5383	0.177028	0.634737	1
ENSG00000149483.12	TMEM138	10	35.5859	-0.157476	0.634948	1
ENSG00000135404.11	CD63	12	50.426	0.0548751	0.634957	1
ENSG00000279956.1	AC073082.1	1	1.63563	0.0916694	0.635107	1
ENSG00000141873.11	SLC39A3	5	14.7111	-0.293954	0.635136	1
ENSG00000196646.12	ZNF136	3	11.288	0.0932073	0.635137	1
ENSG00000166788.10	SAAL1	6	16.9073	0.143477	0.635159	1
ENSG00000115648.14	MLPH	10	29.2043	-0.107252	0.635181	1
ENSG00000174992.7	ZG16	1	2.14995	-0.211923	0.635299	1
ENSG00000114654.7	EFCC1	2	5.96176	-0.10577	0.635432	1
ENSG00000162944.10	RFTN2	3	11.3175	0.0696109	0.635449	1
ENSG00000027001.10	MIPEP	1	5.44424	-0.148696	0.635596	1
ENSG00000089094.19	KDM2B	4	14.8719	-0.0233684	0.635706	1
ENSG00000184508.11	HDDC3	7	23.5194	-0.183589	0.635715	1
ENSG00000163755.8	HPS3	3	13.787	-0.11144	0.635744	1
ENSG00000013503.10	POLR3B	1	5.5459	-0.0642618	0.635871	1
ENSG00000178031.17	ADAMTSL1	6	17.0298	0.154595	0.635996	1
ENSG00000169871.13	TRIM56	1	8.12087	0.00930887	0.636077	1
ENSG00000093144.19	ECHDC1	11	46.5774	-0.176953	0.636176	1
ENSG00000133561.15	GIMAP6	3	18.7694	-0.0253977	0.636184	1
ENSG00000123297.18	TSFM	9	24.6148	0.0196041	0.636206	1
ENSG00000119559.16	C19orf25	9	24.741	0.0741202	0.636281	1
ENSG00000185008.17	ROBO2	2	4.29559	-0.0453655	0.63631	1
ENSG00000165898.13	ISCA2	3	11.7931	-0.212179	0.636804	1
ENSG00000168283.14	BMI1	4	12.6286	0.0621918	0.636892	1
ENSG00000148362.11	PAXX	3	8.35674	-0.177044	0.636896	1
ENSG00000204160.12	ZDHHC18	4	18.6828	-0.0459737	0.636944	1
ENSG00000109572.13	CLCN3	4	18.5822	0.0351809	0.63717	1
ENSG00000163219.11	ARHGAP25	5	18.2774	-0.0547049	0.637235	1
ENSG00000148120.16	C9orf3	12	36.9093	0.00316111	0.63731	1
ENSG00000225066.1	Z93929.1	1	2.39007	0.22733	0.637331	1
ENSG00000161179.13	YDJC	1	1.10203	-0.158127	0.637508	1
ENSG00000143207.21	COP1	7	28.4081	0.0115769	0.637647	1
ENSG00000183638.6	RP1L1	2	5.39986	0.297	0.637754	1
ENSG00000145723.17	GIN1	3	8.51592	0.101951	0.638034	1
ENSG00000173486.13	FKBP2	8	30.9114	-0.0742632	0.638038	1
ENSG00000240194.7	CYMP	1	2.87685	-0.0792167	0.638131	1
ENSG00000155876.5	RRAGA	1	7.00575	0.00153449	0.638159	1
ENSG00000182903.16	ZNF721	5	19.4313	-0.0206133	0.638159	1
ENSG00000184916.9	JAG2	5	21.7409	-0.232007	0.638168	1
ENSG00000198722.14	UNC13B	4	16.0024	0.0137311	0.638186	1
ENSG00000115705.21	TPO	5	13.6992	-0.315434	0.638213	1
ENSG00000187257.16	RSBN1L	2	9.57552	0.0211944	0.638221	1
ENSG00000120318.16	ARAP3	5	26.2429	-0.234503	0.638255	1
ENSG00000103591.12	AAGAB	3	13.1227	-0.137375	0.638317	1
ENSG00000187189.10	TSPYL4	1	6.57788	-0.0989213	0.638322	1
ENSG00000063978.16	RNF4	6	21.9338	-0.0305443	0.638388	1
ENSG00000233231.1	HNRNPA1P49	1	1.61745	0.229033	0.638479	1
ENSG00000234906.10	APOC2	2	4.14626	0.941661	0.638593	1
ENSG00000198837.10	DENND4B	9	37.3387	0.184938	0.638609	1
ENSG00000224430.2	MKRN5P	1	1.68454	0.296947	0.638681	1
ENSG00000067955.14	CBFB	5	21.4583	0.102595	0.638929	1
ENSG00000270149.5	AL591806.3	2	9.58195	0.0857677	0.639	1
ENSG00000150551.10	LYPD1	1	1.78164	-0.273896	0.639009	1
ENSG00000243431.1	RPL5P30	1	3.10756	0.192127	0.639081	1
ENSG00000144331.20	ZNF385B	3	5.1086	0.103352	0.639251	1
ENSG00000139946.10	PELI2	2	8.22213	0.0741511	0.639335	1
ENSG00000132825.7	PPP1R3D	1	5.72365	0.115217	0.639348	1
ENSG00000198580.7	AC073343.1	1	2.87234	0.215256	0.639378	1
ENSG00000070950.10	RAD18	1	5.46037	0.142618	0.639563	1
ENSG00000141968.8	VAV1	3	8.63449	0.17805	0.639631	1
ENSG00000276569.1	AL138709.1	1	1.78433	0.174113	0.639647	1
ENSG00000065621.15	GSTO2	3	10.4733	0.022407	0.639694	1
ENSG00000243568.2	AC020779.1	1	1.98101	0.239348	0.63972	1
ENSG00000271303.1	SRXN1	1	6.26999	-0.0305799	0.639791	1
ENSG00000196730.13	DAPK1	3	9.81348	0.267773	0.639804	1
ENSG00000180785.10	OR51E1	2	9.98752	-0.0644206	0.639827	1
ENSG00000178826.11	TMEM139	7	17.0364	-0.137245	0.639903	1
ENSG00000221813.4	OR6B1	1	1.81485	0.00779773	0.639945	1
ENSG00000151914.20	DST	17	77.0218	-0.00540818	0.63996	1
ENSG00000184164.14	CRELD2	5	18.8099	-0.102007	0.639978	1
ENSG00000126883.17	NUP214	10	38.8898	-0.155144	0.640173	1
ENSG00000139547.7	RDH16	2	5.87272	0.170997	0.640212	1
ENSG00000124164.15	VAPB	6	24.7735	-0.16171	0.640524	1
ENSG00000270558.1	AC025449.1	1	2.71729	0.248668	0.640644	1
ENSG00000188636.4	RTL6	1	6.98194	0.0116228	0.640848	1
ENSG00000130997.16	POLN	6	20.1	-0.160017	0.640926	1
ENSG00000214026.11	MRPL23	9	24.5083	0.105662	0.641003	1
ENSG00000263956.6	NBPF11	4	15.2996	-0.0317867	0.641061	1
ENSG00000119227.8	PIGZ	2	9.09594	-0.122423	0.641068	1
ENSG00000105963.15	ADAP1	1	4.17661	0.159516	0.641126	1
ENSG00000144909.8	OSBPL11	1	6.52812	0.0340111	0.641189	1
ENSG00000139508.14	SLC46A3	3	12.956	-0.129429	0.641262	1
ENSG00000214967.5	NPIPA7	2	8.15537	-0.0458214	0.641386	1
ENSG00000180953.11	ST20	3	7.83172	-0.164414	0.641404	1
ENSG00000186047.10	DLEU7	2	6.3568	-0.00270036	0.641525	1
ENSG00000205060.11	SLC35B4	1	6.35825	-0.0391854	0.641639	1
ENSG00000254553.1	AL033529.1	1	2.25189	-0.0243533	0.641861	1
ENSG00000023228.14	NDUFS1	6	26.5408	-0.0646791	0.6419	1
ENSG00000145794.17	MEGF10	1	1.45729	0.0224975	0.641904	1
ENSG00000088205.13	DDX18	2	11.8551	0.0545654	0.642025	1
ENSG00000183889.12	AC138969.1	6	28.018	-0.069878	0.642284	1
ENSG00000101639.18	CEP192	7	22.6987	0.075305	0.642294	1
ENSG00000215859.9	PDZK1P1	1	3.42815	0.054684	0.642349	1
ENSG00000113068.9	PFDN1	4	18.7408	0.0873904	0.642417	1
ENSG00000213658.11	LAT	7	18.9248	0.160853	0.642451	1
ENSG00000139531.13	SUOX	9	31.5972	-0.233647	0.64251	1
ENSG00000057935.13	MTA3	10	36.6252	0.0746052	0.642562	1
ENSG00000179988.14	PSTK	5	9.90081	-0.00899164	0.642612	1
ENSG00000226937.9	CEP164P1	1	2.52838	0.135454	0.642634	1
ENSG00000118873.16	RAB3GAP2	4	13.3683	0.131854	0.642682	1
ENSG00000197858.11	GPAA1	8	27.1725	-0.0823699	0.642689	1
ENSG00000158481.13	CD1C	2	5.98736	0.148736	0.64272	1
ENSG00000067829.19	IDH3G	9	34.8037	-0.116668	0.642817	1
ENSG00000095319.14	NUP188	5	16.4805	0.0289002	0.642881	1
ENSG00000139437.18	TCHP	5	18.1216	0.000586945	0.643078	1
ENSG00000112214.10	FHL5	2	8.08573	0.0796821	0.64311	1
ENSG00000235618.8	FAM21EP	1	1.51404	-0.0353254	0.643279	1
ENSG00000170421.12	KRT8	3	9.5314	-0.459285	0.643376	1
ENSG00000167371.20	PRRT2	3	10.9874	0.0115073	0.643567	1
ENSG00000259315.1	ACTG1P17	2	5.49687	0.100913	0.643606	1
ENSG00000175857.8	GAPT	2	4.72917	0.286413	0.643815	1
ENSG00000221970.2	OR2A1	1	2.87269	-0.240217	0.643841	1
ENSG00000143228.13	NUF2	1	1.05098	0.536003	0.643872	1
ENSG00000049192.15	ADAMTS6	2	4.51614	-0.0393446	0.643979	1
ENSG00000164082.15	GRM2	1	3.00054	-0.645705	0.643981	1
ENSG00000162191.13	UBXN1	9	32.8847	-0.201064	0.644049	1
ENSG00000163082.10	SGPP2	1	3.06093	-0.0410848	0.644105	1
ENSG00000165983.14	PTER	4	15.1344	0.0943238	0.644192	1
ENSG00000274211.5	SOCS7	1	5.87906	0.131906	0.644234	1
ENSG00000113494.17	PRLR	1	2.38256	0.550932	0.64424	1
ENSG00000075790.10	BCAP29	10	32.6812	-0.0156418	0.644241	1
ENSG00000104888.10	SLC17A7	3	12.458	0.038113	0.644257	1
ENSG00000216937.13	CCDC7	6	11.556	0.188857	0.644283	1
ENSG00000023697.13	DERA	4	11.4826	0.102801	0.64451	1
ENSG00000111711.10	GOLT1B	6	18.291	0.0260027	0.644666	1
ENSG00000099849.15	RASSF7	1	3.2206	-0.202829	0.644737	1
ENSG00000120068.6	HOXB8	3	9.67213	-0.0946445	0.644762	1
ENSG00000108984.15	MAP2K6	3	9.92211	0.109334	0.64477	1
ENSG00000143429.10	LSP1P4	3	11.2028	-0.182638	0.644953	1
ENSG00000100426.7	ZBED4	1	5.6387	0.0290089	0.645249	1
ENSG00000133398.4	MED10	3	14.3249	0.0664817	0.645348	1
ENSG00000175463.11	TBC1D10C	5	14.7073	-0.0981031	0.645444	1
ENSG00000173166.18	RAPH1	1	7.21801	0.0527394	0.645479	1
ENSG00000113140.11	SPARC	8	47.1048	-0.254123	0.64548	1
ENSG00000039139.9	DNAH5	1	1.78412	0.27546	0.645953	1
ENSG00000064042.18	LIMCH1	8	32.7395	0.0491324	0.645993	1
ENSG00000172803.18	SNX32	1	2.82327	0.0549499	0.64611	1
ENSG00000130826.18	DKC1	6	18.2704	-0.0479208	0.646117	1
ENSG00000223396.4	RPS10P7	2	5.79067	0.190358	0.646359	1
ENSG00000165661.16	QSOX2	1	5.73421	-0.0957719	0.646936	1
ENSG00000188706.13	ZDHHC9	3	13.2663	-0.0355859	0.646938	1
ENSG00000160013.9	PTGIR	3	9.86796	-0.370956	0.646938	1
ENSG00000275468.1	AC004678.1	1	1.35475	0.0586429	0.647024	1
ENSG00000213073.4	AL353625.1	1	3.63594	-0.0624996	0.647104	1
ENSG00000169255.15	B3GALNT1	6	13.6372	0.047459	0.647258	1
ENSG00000135919.13	SERPINE2	3	9.86388	-0.241551	0.647258	1
ENSG00000179855.7	GIPC3	2	7.61854	-0.24434	0.647426	1
ENSG00000144848.10	ATG3	5	18.4617	-0.0811008	0.647434	1
ENSG00000077721.16	UBE2A	7	30.1862	-0.225466	0.647479	1
ENSG00000177732.8	SOX12	1	4.84699	-0.137841	0.647532	1
ENSG00000138182.14	KIF20B	2	7.14757	0.106376	0.647581	1
ENSG00000131944.9	FAAP24	2	6.04291	0.187522	0.64759	1
ENSG00000232928.2	DDX3P1	1	2.04704	0.261321	0.647643	1
ENSG00000278224.6	PRICKLE4	3	6.37864	-0.407602	0.647783	1
ENSG00000178691.11	SUZ12	3	10.8727	0.0590566	0.647848	1
ENSG00000139874.6	SSTR1	1	3.22904	0.0733457	0.647857	1
ENSG00000137970.7	RPL7P9	1	1.62879	0.196152	0.648004	1
ENSG00000174516.15	PELI3	3	10.7987	-0.0305974	0.648133	1
ENSG00000170779.10	CDCA4	1	4.27827	0.0177924	0.648167	1
ENSG00000188295.14	ZNF669	2	6.75764	0.0895926	0.648293	1
ENSG00000073350.13	LLGL2	6	12.5044	-0.15762	0.648295	1
ENSG00000114942.14	EEF1B2	4	22.5326	0.0839367	0.648295	1
ENSG00000184203.8	PPP1R2	4	13.8233	-0.0859703	0.648456	1
ENSG00000169826.8	CSGALNACT2	1	6.83892	0.031492	0.648604	1
ENSG00000185122.11	HSF1	7	21.7276	-0.123023	0.648946	1
ENSG00000171116.7	HSFX1	1	2.59526	0.233315	0.648983	1
ENSG00000110786.18	PTPN5	1	1.84409	-0.0705133	0.649094	1
ENSG00000283900.1	TPTEP2-CSNK1E	1	3.97414	-0.0337095	0.649175	1
ENSG00000161040.16	FBXL13	1	1.70431	0.619787	0.64925	1
ENSG00000197428.3	OR51D1	1	2.07356	-0.0478303	0.649404	1
ENSG00000253767.2	PCDHGA8	1	2.9551	0.18481	0.649451	1
ENSG00000104093.13	DMXL2	7	25.4415	0.0785208	0.649531	1
ENSG00000171496.4	OR1L8	1	2.07051	-0.0620332	0.649729	1
ENSG00000124459.12	ZNF45	4	14.9084	0.0610197	0.649816	1
ENSG00000101624.10	CEP76	3	8.80591	0.0804127	0.649886	1
ENSG00000164308.16	ERAP2	2	9.02971	0.151114	0.649927	1
ENSG00000182141.10	ZNF708	2	7.68126	-0.0359471	0.64995	1
ENSG00000113141.18	IK	6	22.8674	0.0103309	0.649965	1
ENSG00000198408.14	OGA	10	49.6808	-0.0188106	0.650017	1
ENSG00000172508.10	CARNS1	2	5.63583	0.0972935	0.650246	1
ENSG00000135736.6	CCDC102A	2	6.90798	-0.152612	0.650264	1
ENSG00000204946.10	ZNF783	5	16.8119	0.0957153	0.650348	1
ENSG00000183891.6	TTC32	4	15.1135	-0.0241037	0.650435	1
ENSG00000137822.12	TUBGCP4	4	13.042	-0.116329	0.650538	1
ENSG00000186567.12	CEACAM19	5	15.1868	-0.00215251	0.650919	1
ENSG00000110436.13	SLC1A2	3	6.22404	0.118914	0.650935	1
ENSG00000279413.1	AC112497.1	1	3.34454	-0.111662	0.650987	1
ENSG00000196504.16	PRPF40A	4	18.0985	0.106399	0.651022	1
ENSG00000000971.15	CFH	4	23.7317	0.0387299	0.651042	1
ENSG00000275052.5	PPP4R3B	4	24.8817	0.116512	0.651062	1
ENSG00000125864.14	BFSP1	2	4.7941	-0.0616463	0.651191	1
ENSG00000140750.17	ARHGAP17	11	45.1176	-0.111468	0.651425	1
ENSG00000134398.15	ERN2	2	3.21262	0.0603997	0.651795	1
ENSG00000225726.1	AC007000.2	1	1.54055	-0.0479105	0.651912	1
ENSG00000259658.5	AC027559.1	1	3.01267	-0.189182	0.651968	1
ENSG00000144488.15	ESPNL	1	1.50603	0.19845	0.652053	1
ENSG00000077264.15	PAK3	1	4.02726	0.0703369	0.652121	1
ENSG00000100626.17	GALNT16	3	15.4633	-0.105487	0.652127	1
ENSG00000137269.15	LRRC1	3	8.91571	0.0243642	0.652154	1
ENSG00000153094.23	BCL2L11	5	17.7496	0.0217064	0.652244	1
ENSG00000196503.4	ARL9	1	1.36611	-0.0268944	0.652261	1
ENSG00000068654.16	POLR1A	2	8.52007	-0.00894049	0.652319	1
ENSG00000122034.15	GTF3A	6	29.5808	-0.0456148	0.652411	1
ENSG00000146221.10	TCTE1	1	1.80634	-0.408563	0.652476	1
ENSG00000186104.10	CYP2R1	6	21.961	-0.148678	0.652662	1
ENSG00000139505.11	MTMR6	1	6.70041	0.0683459	0.652775	1
ENSG00000100075.10	SLC25A1	3	15.1303	-0.254097	0.653114	1
ENSG00000100578.15	KIAA0586	11	29.2774	0.100907	0.653125	1
ENSG00000171365.17	CLCN5	1	5.20604	0.0555203	0.653157	1
ENSG00000079313.15	REXO1	4	16.8162	-0.268902	0.653258	1
ENSG00000117480.16	FAAH	5	20.8487	0.0750579	0.653385	1
ENSG00000123901.9	GPR83	1	3.50654	0.292039	0.653403	1
ENSG00000052126.14	PLEKHA5	6	21.9477	-0.0426564	0.653406	1
ENSG00000018280.17	SLC11A1	7	18.0743	0.453605	0.653428	1
ENSG00000150433.9	TMEM218	11	32.0277	-0.0839333	0.653498	1
ENSG00000255529.9	POLR2M	3	11.9886	0.0749482	0.653558	1
ENSG00000046889.19	PREX2	2	10.5413	0.0173331	0.653765	1
ENSG00000137675.4	MMP27	1	3.56428	-0.0860931	0.653836	1
ENSG00000163110.15	PDLIM5	5	20.885	0.051437	0.653927	1
ENSG00000084234.17	APLP2	8	42.6981	-0.00118022	0.653932	1
ENSG00000215421.9	ZNF407	3	10.4888	0.0439698	0.653979	1
ENSG00000164694.17	FNDC1	2	9.53054	-0.186339	0.654068	1
ENSG00000007545.15	CRAMP1	3	12.4615	0.137214	0.654076	1
ENSG00000129151.9	BBOX1	1	4.07327	-0.260802	0.654148	1
ENSG00000117461.15	PIK3R3	4	18.4216	0.0131861	0.654242	1
ENSG00000160172.10	FAM86C2P	3	6.3009	0.337558	0.654343	1
ENSG00000112195.9	TREML2	1	3.37591	0.245836	0.654417	1
ENSG00000163453.11	IGFBP7	3	20.3438	-0.140745	0.654451	1
ENSG00000250878.3	METTL21EP	1	3.16296	0.164558	0.654518	1
ENSG00000160606.11	TLCD1	1	1.53743	-0.0459853	0.654547	1
ENSG00000118246.14	FASTKD2	5	22.4893	0.0506244	0.654733	1
ENSG00000172901.20	LVRN	9	34.9554	-0.0416925	0.654947	1
ENSG00000164654.16	MIOS	5	18.9153	-0.0338121	0.654948	1
ENSG00000121966.6	CXCR4	2	6.78222	0.0641361	0.654948	1
ENSG00000125885.13	MCM8	3	12.4033	0.147178	0.655176	1
ENSG00000182256.13	GABRG3	1	2.19295	0.183874	0.655228	1
ENSG00000177570.14	SAMD12	2	7.90725	-0.191841	0.655286	1
ENSG00000171208.9	NETO2	2	4.70812	-0.251493	0.655288	1
ENSG00000126870.16	WDR60	4	12.8206	-0.140782	0.655292	1
ENSG00000108590.11	MED31	3	8.91799	0.010496	0.655324	1
ENSG00000187555.15	USP7	8	26.2122	-0.000921064	0.655611	1
ENSG00000046653.15	GPM6B	3	11.5829	-0.12098	0.655839	1
ENSG00000177225.17	GATD1	6	24.841	-0.0542342	0.655844	1
ENSG00000165646.13	SLC18A2	2	6.55858	-0.197099	0.655893	1
ENSG00000120526.11	NUDCD1	2	10.2472	0.11015	0.655913	1
ENSG00000285480.1	AC021097.2	1	1.92575	0.292161	0.655935	1
ENSG00000113838.13	TBCCD1	2	7.91326	-0.122956	0.65604	1
ENSG00000269896.2	AL513477.1	1	4.00462	0.178273	0.656231	1
ENSG00000182985.17	CADM1	3	14.528	-0.149511	0.656233	1
ENSG00000153071.15	DAB2	6	25.9209	-0.066639	0.656271	1
ENSG00000286221.1	AC009070.1	1	1.22405	0.265261	0.65629	1
ENSG00000165675.16	ENOX2	5	16.9131	0.0531455	0.65649	1
ENSG00000255115.2	AP002812.4	1	1.59647	-0.202129	0.656515	1
ENSG00000171135.14	JAGN1	3	12.7209	-0.0804741	0.656531	1
ENSG00000101098.12	RIMS4	1	2.22093	-0.101795	0.656568	1
ENSG00000115944.15	COX7A2L	5	20.4135	-0.00425531	0.656622	1
ENSG00000175792.11	RUVBL1	4	12.4294	-0.0693321	0.65666	1
ENSG00000181027.10	FKRP	5	14.1296	0.10933	0.656663	1
ENSG00000127445.13	PIN1	4	18.9528	-0.422529	0.65671	1
ENSG00000254827.5	SLC22A18AS	1	4.13391	-0.112484	0.656761	1
ENSG00000159640.16	ACE	9	30.0047	-0.332187	0.65684	1
ENSG00000108561.8	C1QBP	3	13.2979	-0.164481	0.656854	1
ENSG00000141424.13	SLC39A6	3	12.3967	-0.0702486	0.656997	1
ENSG00000214013.9	GANC	5	17.5667	0.11065	0.657254	1
ENSG00000188542.9	DUSP28	2	7.01073	0.177964	0.657676	1
ENSG00000257921.6	AC025165.3	1	1.68336	-0.675767	0.657732	1
ENSG00000189144.13	ZNF573	3	4.70094	0.171703	0.657734	1
ENSG00000131475.7	VPS25	3	12.0633	-0.00871389	0.657768	1
ENSG00000186481.16	ANKRD20A5P	2	5.66221	-0.194597	0.657871	1
ENSG00000188153.13	COL4A5	4	13.2283	0.0492414	0.657872	1
ENSG00000070388.11	FGF22	1	1.53088	0.0522701	0.657906	1
ENSG00000163866.9	SMIM12	5	21.3185	-0.0922567	0.657921	1
ENSG00000173540.12	GMPPB	3	15.011	-0.101006	0.658073	1
ENSG00000155906.18	RMND1	7	26.6727	0.0854552	0.658245	1
ENSG00000273628.1	AL354798.1	1	2.82087	-0.22066	0.658285	1
ENSG00000253541.1	SEPT10P1	1	1.44936	-0.410795	0.658377	1
ENSG00000122778.9	KIAA1549	2	6.32524	0.0339456	0.658442	1
ENSG00000183439.8	TRIM61	2	7.82555	0.0872377	0.658491	1
ENSG00000140332.15	TLE3	12	42.9276	-0.207875	0.658573	1
ENSG00000183978.8	COA3	2	8.93532	0.0781358	0.658584	1
ENSG00000173320.12	STOX2	2	6.98058	-0.244591	0.658633	1
ENSG00000258806.2	OR11H7	1	1.52335	0.0913335	0.65867	1
ENSG00000169018.6	FEM1B	1	7.37688	0.0723662	0.658731	1
ENSG00000196954.14	CASP4	8	30.8486	-0.00303361	0.658818	1
ENSG00000163607.15	GTPBP8	5	14.9828	0.164472	0.658876	1
ENSG00000262576.3	PCDHGA4	1	5.35151	-0.0337395	0.658889	1
ENSG00000113649.11	TCERG1	6	27.8418	-0.0126921	0.658928	1
ENSG00000183513.9	COA5	5	21.4364	0.0571457	0.658954	1
ENSG00000229419.1	RALGAPA1P1	1	1.43901	-0.247025	0.659017	1
ENSG00000163923.10	RPL39L	1	3.55793	-0.179229	0.659155	1
ENSG00000258500.2	AL845552.1	1	2.22791	-0.120035	0.659163	1
ENSG00000014824.14	SLC30A9	4	19.8817	-0.135077	0.659283	1
ENSG00000146576.13	C7orf26	5	17.7923	0.157951	0.659423	1
ENSG00000116147.17	TNR	1	2.97566	-0.0887941	0.659443	1
ENSG00000108861.9	DUSP3	3	12.6374	-0.0308118	0.659501	1
ENSG00000169379.15	ARL13B	4	15.2052	-0.0334088	0.659574	1
ENSG00000156103.16	MMP16	1	3.91763	-0.202474	0.659612	1
ENSG00000121446.20	RGSL1	1	2.08522	-0.224034	0.659729	1
ENSG00000107745.19	MICU1	6	23.6928	-0.0400209	0.659774	1
ENSG00000095015.6	MAP3K1	2	10.9884	-0.0135396	0.659785	1
ENSG00000273136.7	NBPF26	2	10.8981	-0.0115963	0.65979	1
ENSG00000160325.14	CACFD1	2	4.50587	0.0932055	0.659804	1
ENSG00000156925.12	ZIC3	1	1.72003	0.499922	0.65987	1
ENSG00000107890.16	ANKRD26	3	11.5227	-0.0717082	0.659892	1
ENSG00000226329.2	AC005682.1	1	3.41889	-0.0915525	0.659978	1
ENSG00000240429.1	LRRFIP1P1	1	3.25092	0.0869219	0.660036	1
ENSG00000254999.4	BRK1	1	8.4264	0.081018	0.660226	1
ENSG00000158062.20	UBXN11	12	33.1599	0.035041	0.660408	1
ENSG00000196950.14	SLC39A10	3	14.2932	0.0828023	0.660485	1
ENSG00000186075.12	ZPBP2	1	2.52397	0.110788	0.660515	1
ENSG00000074621.14	SLC24A1	7	22.5432	0.0485584	0.660542	1
ENSG00000269743.3	SLC25A53	2	7.75374	0.129171	0.6606	1
ENSG00000131482.9	G6PC	1	1.59945	0.0821093	0.660662	1
ENSG00000221843.4	C2orf16	2	6.53278	0.108057	0.660823	1
ENSG00000176472.10	ZNF575	2	5.51172	-0.172188	0.660916	1
ENSG00000176101.12	SSNA1	3	11.3384	0.0485452	0.660919	1
ENSG00000008382.15	MPND	5	16.0344	0.0762137	0.661034	1
ENSG00000099203.7	TMED1	4	14.9866	0.0569585	0.661052	1
ENSG00000143420.18	ENSA	9	41.9307	-0.00493468	0.661063	1
ENSG00000100416.14	TRMU	14	45.8066	-0.133879	0.661097	1
ENSG00000165140.10	FBP1	3	11.396	0.653356	0.661098	1
ENSG00000102362.15	SYTL4	4	17.0763	0.0424881	0.661227	1
ENSG00000160410.15	SHKBP1	9	24.6943	0.0366	0.661309	1
ENSG00000013374.16	NUB1	7	31.7504	0.0121667	0.661311	1
ENSG00000060971.18	ACAA1	9	34.7986	-0.040892	0.66135	1
ENSG00000138347.15	MYPN	1	2.15683	0.0648775	0.66145	1
ENSG00000105479.15	CCDC114	1	1.98823	0.137557	0.661462	1
ENSG00000135074.15	ADAM19	1	5.09546	-0.0790936	0.661757	1
ENSG00000116260.17	QSOX1	4	18.6647	-0.0671851	0.661972	1
ENSG00000183943.5	PRKX	2	8.18815	-0.0385325	0.661986	1
ENSG00000111581.10	NUP107	7	26.9141	0.0522458	0.662032	1
ENSG00000088356.6	PDRG1	1	6.15964	0.127936	0.662084	1
ENSG00000071127.17	WDR1	5	18.2325	-0.0246929	0.662117	1
ENSG00000148950.11	IMMP1L	5	13.5291	0.236953	0.662215	1
ENSG00000164187.7	LMBRD2	1	6.30697	0.00950952	0.662234	1
ENSG00000167986.13	DDB1	11	37.3906	0.0052012	0.662313	1
ENSG00000151778.11	SERP2	1	2.28879	0.184741	0.66242	1
ENSG00000159648.11	TEPP	1	1.77623	0.109585	0.662447	1
ENSG00000132541.11	RIDA	5	18.424	0.0519521	0.662641	1
ENSG00000075073.14	TACR2	1	2.85936	-0.0393789	0.662721	1
ENSG00000155975.10	VPS37A	6	19.5811	-0.0908315	0.662744	1
ENSG00000143942.5	CHAC2	1	4.1291	-0.0599277	0.662769	1
ENSG00000118482.11	PHF3	7	23.5649	0.0634512	0.662838	1
ENSG00000085760.14	MTIF2	4	15.4023	0.0069747	0.66295	1
ENSG00000183307.3	TMEM121B	1	2.80073	-0.126845	0.663152	1
ENSG00000187773.8	DIPK1C	1	1.6356	-0.293016	0.663281	1
ENSG00000141194.6	OR4D1	1	2.37567	0.104073	0.663291	1
ENSG00000183114.8	FAM43B	1	1.86734	-0.143718	0.663301	1
ENSG00000130176.8	CNN1	3	6.33399	-0.275997	0.663405	1
ENSG00000270909.1	CR788268.1	1	1.79642	-0.144173	0.663434	1
ENSG00000166439.6	RNF169	1	5.99054	0.126809	0.663472	1
ENSG00000272674.3	PCDHB16	1	5.37358	-0.0852508	0.663475	1
ENSG00000286264.1	AP001453.5	2	6.51315	0.0267461	0.663661	1
ENSG00000125733.18	TRIP10	11	46.6311	-0.0824558	0.66389	1
ENSG00000182752.10	PAPPA	1	4.42803	0.0288747	0.664002	1
ENSG00000125818.18	PSMF1	8	34.299	-0.322032	0.664015	1
ENSG00000119392.14	GLE1	2	8.95362	-0.0185164	0.66415	1
ENSG00000103811.16	CTSH	11	44.136	-0.0539996	0.664154	1
ENSG00000078902.16	TOLLIP	6	18.533	-0.116816	0.664214	1
ENSG00000163930.10	BAP1	7	27.8397	-0.026348	0.664392	1
ENSG00000141084.11	RANBP10	3	12.2601	-0.0173412	0.664416	1
ENSG00000174527.9	MYO1H	3	7.37584	-0.339252	0.664422	1
ENSG00000232268.6	OR52I1	1	2.4194	-0.102198	0.664661	1
ENSG00000163075.13	CFAP221	6	13.8848	-0.147614	0.664691	1
ENSG00000204514.10	ZNF814	6	18.7569	-0.027997	0.664719	1
ENSG00000128652.11	HOXD3	3	8.55744	-0.250158	0.664745	1
ENSG00000100711.13	ZFYVE21	7	28.8525	-0.100969	0.664805	1
ENSG00000109944.10	JHY	3	12.61	0.0925064	0.664888	1
ENSG00000169019.11	COMMD8	1	5.80552	0.108416	0.664978	1
ENSG00000137460.8	FHDC1	1	3.50544	-0.0493397	0.664986	1
ENSG00000173821.19	AC124319.1	11	48.9159	0.0523301	0.665047	1
ENSG00000161681.15	SHANK1	1	2.78461	0.19009	0.665089	1
ENSG00000172824.16	CES4A	7	19.0986	0.0458433	0.665115	1
ENSG00000117305.15	HMGCL	7	23.0114	0.00358577	0.665189	1
ENSG00000116095.11	PLEKHA3	2	9.46715	-0.153614	0.665223	1
ENSG00000198857.3	HSD3BP5	1	2.16734	0.0990195	0.665289	1
ENSG00000253816.3	AC138866.1	1	1.29869	0.126843	0.665307	1
ENSG00000198690.9	FAN1	4	11.6161	0.0212084	0.665347	1
ENSG00000197386.12	HTT	4	16.5738	0.0823626	0.665396	1
ENSG00000175538.10	KCNE3	4	14.39	-0.0247248	0.66551	1
ENSG00000233671.1	AC083899.2	1	2.29255	-0.0118127	0.665621	1
ENSG00000147905.17	ZCCHC7	3	9.48298	-0.01474	0.665663	1
ENSG00000060069.16	CTDP1	5	17.4861	-0.136551	0.665758	1
ENSG00000123360.12	PDE1B	4	19.8856	0.029199	0.665761	1
ENSG00000261341.6	AC010325.1	1	2.16953	-0.153081	0.665819	1
ENSG00000106069.22	CHN2	1	4.72571	0.23738	0.665881	1
ENSG00000204622.11	HLA-J	1	1.91636	-0.169435	0.665941	1
ENSG00000170464.10	DNAJC18	2	8.35195	-0.127529	0.665966	1
ENSG00000167797.7	CDK2AP2	4	15.2358	-0.216699	0.666	1
ENSG00000160803.8	UBQLN4	2	9.44423	-0.0353448	0.666167	1
ENSG00000188343.12	FAM92A	9	31.2852	0.00120688	0.666213	1
ENSG00000167981.7	ZNF597	1	4.86028	0.076987	0.66626	1
ENSG00000111328.7	CDK2AP1	8	27.9911	-0.0883867	0.666313	1
ENSG00000105204.14	DYRK1B	3	10.0434	-0.0157051	0.666621	1
ENSG00000179029.14	TMEM107	6	20.2562	0.115609	0.666654	1
ENSG00000116539.13	ASH1L	3	15.2919	0.0898241	0.666776	1
ENSG00000168140.5	VASN	1	4.72189	0.0296695	0.666777	1
ENSG00000177409.12	SAMD9L	2	8.60142	-0.0449911	0.667028	1
ENSG00000101146.13	RAE1	4	18.6821	0.0153686	0.667262	1
ENSG00000164615.5	CAMLG	2	11.7084	-0.0564205	0.667332	1
ENSG00000186193.9	SAPCD2	1	2.21433	-0.0837227	0.667473	1
ENSG00000135336.14	ORC3	5	18.8571	0.0639551	0.667622	1
ENSG00000197275.14	RAD54B	1	3.46669	-0.277391	0.667724	1
ENSG00000115042.10	FAHD2A	4	18.5477	-0.169651	0.667922	1
ENSG00000166926.8	MS4A6E	1	2.96431	1.39571	0.668071	1
ENSG00000169598.15	DFFB	6	14.2647	0.163782	0.668132	1
ENSG00000089177.18	KIF16B	3	12.5472	-0.0242113	0.668162	1
ENSG00000103978.15	TMEM87A	7	21.8437	-0.0128907	0.668178	1
ENSG00000156261.13	CCT8	4	19.5099	0.0228315	0.668275	1
ENSG00000135622.13	SEMA4F	4	14.5572	0.0187214	0.668465	1
ENSG00000152214.14	RIT2	1	1.48375	0.227061	0.668531	1
ENSG00000178015.5	GPR150	1	1.36256	0.249431	0.668559	1
ENSG00000204556.4	AL450124.1	1	4.3258	0.133871	0.668609	1
ENSG00000146733.14	PSPH	2	8.83481	0.112238	0.668652	1
ENSG00000165804.16	ZNF219	7	24.9111	-0.162164	0.668729	1
ENSG00000168779.19	SHOX2	4	10.1037	0.0763977	0.668927	1
ENSG00000213281.5	NRAS	1	6.97774	-0.0184207	0.669083	1
ENSG00000168280.17	KIF5C	2	5.04184	0.204778	0.66932	1
ENSG00000111445.14	RFC5	4	14.6236	0.100739	0.669334	1
ENSG00000157315.5	TMED6	2	4.77304	0.150038	0.669534	1
ENSG00000183454.17	GRIN2A	1	1.6788	0.660555	0.669665	1
ENSG00000167925.16	GHDC	7	20.9249	-0.112688	0.669838	1
ENSG00000164329.13	TENT2	10	33.1218	0.053212	0.669922	1
ENSG00000101940.18	WDR13	7	30.9203	-0.203572	0.669949	1
ENSG00000274523.5	RCC1L	4	17.0716	-0.116719	0.669985	1
ENSG00000135378.4	PRRG4	1	4.51381	0.214991	0.670093	1
ENSG00000164265.9	SCGB3A2	3	8.59309	0.175876	0.670332	1
ENSG00000174938.14	SEZ6L2	3	7.2992	-0.106051	0.670396	1
ENSG00000101842.13	VSIG1	1	1.74046	0.118122	0.670749	1
ENSG00000183621.15	ZNF438	7	23.8924	-0.012824	0.670754	1
ENSG00000188732.11	FAM221A	5	13.6626	0.0961018	0.670877	1
ENSG00000089916.17	GPATCH2L	5	18.3382	0.222893	0.6709	1
ENSG00000198855.7	FICD	1	5.63071	-0.0551696	0.670965	1
ENSG00000064989.13	CALCRL	5	21.0062	0.123607	0.671009	1
ENSG00000278384.1	AL354822.1	1	4.33014	0.216066	0.671279	1
ENSG00000136940.13	PDCL	2	7.9757	0.0900564	0.671367	1
ENSG00000154889.16	MPPE1	12	42.8359	-0.0502009	0.671522	1
ENSG00000114978.18	MOB1A	2	10.1046	0.082381	0.671685	1
ENSG00000142207.7	URB1	2	8.08268	-0.0667613	0.671723	1
ENSG00000160062.15	ZBTB8A	2	7.57908	0.13966	0.671739	1
ENSG00000136044.12	APPL2	8	27.7553	-0.0662867	0.671752	1
ENSG00000221916.4	C19orf73	1	1.54735	-0.254111	0.671926	1
ENSG00000036054.13	TBC1D23	4	17.3328	0.0610239	0.671968	1
ENSG00000172578.12	KLHL6	4	13.1995	-0.0134331	0.671986	1
ENSG00000173674.11	EIF1AX	1	7.91581	0.0630547	0.672107	1
ENSG00000230305.2	AC004980.3	1	1.74326	-0.166896	0.672166	1
ENSG00000138193.15	PLCE1	4	13.8024	0.102412	0.672354	1
ENSG00000106460.19	TMEM106B	3	10.8239	-0.0242686	0.672475	1
ENSG00000126785.13	RHOJ	2	10.1359	-0.145168	0.67267	1
ENSG00000226491.1	FTOP1	1	2.13692	0.409443	0.672687	1
ENSG00000171992.13	SYNPO	4	25.5003	-0.152683	0.67269	1
ENSG00000196387.9	ZNF140	6	20.2634	0.0190263	0.672744	1
ENSG00000172404.4	DNAJB7	1	1.73594	0.0796064	0.672833	1
ENSG00000120742.11	SERP1	5	20.054	-0.0207541	0.672967	1
ENSG00000284824.1	GCSAML-AS1	1	4.19354	0.181381	0.673117	1
ENSG00000142959.5	BEST4	1	3.17123	0.164107	0.673249	1
ENSG00000169258.7	GPRIN1	1	2.50577	0.132743	0.673355	1
ENSG00000204149.11	AGAP6	2	10.6328	-0.154669	0.67336	1
ENSG00000259318.1	AL356801.1	1	1.31587	0.339058	0.673441	1
ENSG00000159479.17	MED8	5	21.1575	-0.114547	0.673636	1
ENSG00000157578.13	LCA5L	3	5.56463	0.0194563	0.673704	1
ENSG00000136098.17	NEK3	6	19.5671	-0.0222762	0.67374	1
ENSG00000188747.8	NOXA1	2	7.46543	-0.277393	0.67396	1
ENSG00000283782.2	AC116366.3	3	14.7163	-0.0267667	0.674098	1
ENSG00000171346.16	KRT15	1	2.51518	0.112005	0.674163	1
ENSG00000142867.13	BCL10	3	10.2287	0.00555841	0.67418	1
ENSG00000181026.15	AEN	3	10.024	0.0568964	0.674266	1
ENSG00000197283.16	SYNGAP1	8	25.7649	0.061374	0.674268	1
ENSG00000187595.16	ZNF385C	4	7.67025	-0.0933224	0.674493	1
ENSG00000179241.13	LDLRAD3	1	6.40891	0.0282646	0.674558	1
ENSG00000206341.7	HLA-H	1	1.4158	-0.658687	0.674658	1
ENSG00000120217.14	CD274	1	3.32704	-0.0407515	0.67473	1
ENSG00000197841.15	ZNF181	5	16.9606	-0.111358	0.67488	1
ENSG00000197024.8	ZNF398	1	5.74416	0.213364	0.674979	1
ENSG00000183032.11	SLC25A21	2	7.41683	0.376681	0.675077	1
ENSG00000112039.4	FANCE	2	8.27944	-0.109545	0.675207	1
ENSG00000148700.14	ADD3	6	23.0422	0.0727741	0.675469	1
ENSG00000184194.5	GPR173	1	4.40649	-0.1563	0.675495	1
ENSG00000158636.16	EMSY	4	13.3484	-0.12612	0.675618	1
ENSG00000137947.12	GTF2B	2	8.20466	0.044254	0.675751	1
ENSG00000145826.9	LECT2	1	2.59817	0.177897	0.675762	1
ENSG00000232938.2	RPL23AP87	1	2.47449	-0.112369	0.675762	1
ENSG00000241962.9	AC079447.1	1	2.37077	-0.0600527	0.675768	1
ENSG00000285057.1	AC135721.2	1	1.60026	0.350656	0.675844	1
ENSG00000149930.18	TAOK2	5	29.3447	-0.131618	0.675899	1
ENSG00000122477.12	LRRC39	2	6.77882	-0.0454433	0.67592	1
ENSG00000141527.18	CARD14	7	21.9065	0.108267	0.675985	1
ENSG00000203760.8	CENPW	2	5.66057	0.234063	0.67614	1
ENSG00000137252.9	HCRTR2	1	1.69055	-0.16202	0.676419	1
ENSG00000198182.13	ZNF607	2	8.27402	0.0921321	0.676494	1
ENSG00000215388.3	ACTG1P3	1	1.80505	0.143014	0.67652	1
ENSG00000138629.16	UBL7	4	17.5741	0.00831461	0.676609	1
ENSG00000171566.12	PLRG1	7	25.7032	0.0364496	0.676627	1
ENSG00000170085.18	SIMC1	4	10.5394	0.00597259	0.676652	1
ENSG00000173401.9	GLIPR1L1	1	3.39507	-0.113455	0.676695	1
ENSG00000219395.2	HSPA8P15	1	1.51983	0.0672741	0.676901	1
ENSG00000110344.9	UBE4A	2	9.81228	0.0289398	0.676985	1
ENSG00000092148.13	HECTD1	8	31.6677	-0.0282777	0.677	1
ENSG00000115091.11	ACTR3	6	27.5092	-0.0752708	0.677072	1
ENSG00000117318.9	ID3	2	9.30969	-0.250399	0.677092	1
ENSG00000172320.3	OR5A1	1	3.7406	-0.0691635	0.677179	1
ENSG00000124444.15	ZNF576	5	15.4921	0.0318302	0.677362	1
ENSG00000128567.17	PODXL	3	17.0421	-0.0248164	0.677398	1
ENSG00000147059.8	SPIN2A	2	7.33958	0.0273772	0.677583	1
ENSG00000172939.9	OXSR1	1	7.33744	0.0522139	0.677764	1
ENSG00000102543.14	CDADC1	4	12.9101	0.0301721	0.677775	1
ENSG00000169919.17	GUSB	9	30.3483	0.00967176	0.677925	1
ENSG00000110025.13	SNX15	3	15.4392	0.0850266	0.677945	1
ENSG00000152380.10	FAM151B	3	7.27423	0.292003	0.678099	1
ENSG00000152953.13	STK32B	2	6.78435	-0.0946993	0.678149	1
ENSG00000148935.11	GAS2	1	3.73084	0.206552	0.678323	1
ENSG00000180777.13	ANKRD30B	2	3.10207	0.035778	0.678746	1
ENSG00000102924.12	CBLN1	3	8.52375	-0.0318708	0.678822	1
ENSG00000123737.12	EXOSC9	4	15.3319	-0.0487212	0.67883	1
ENSG00000239883.8	PARGP1	3	6.31703	0.107692	0.678912	1
ENSG00000115935.17	WIPF1	7	25.7767	0.0654876	0.67892	1
ENSG00000074966.11	TXK	1	2.23542	0.0854282	0.679041	1
ENSG00000163435.16	ELF3	2	4.04453	0.289442	0.679058	1
ENSG00000155324.9	GRAMD2B	5	13.7295	-0.07441	0.679319	1
ENSG00000095383.20	TBC1D2	2	7.43607	0.140798	0.679516	1
ENSG00000165555.9	NOXRED1	2	3.33289	0.342392	0.679575	1
ENSG00000271741.1	AC114490.2	1	4.16705	0.0549653	0.679585	1
ENSG00000159346.13	ADIPOR1	3	13.1997	-0.11717	0.679621	1
ENSG00000115425.14	PECR	5	22.532	-0.0824254	0.679632	1
ENSG00000091428.18	RAPGEF4	5	15.8869	-0.103673	0.679759	1
ENSG00000141252.20	VPS53	5	16.2501	0.0810789	0.679776	1
ENSG00000112146.16	FBXO9	8	35.7197	-0.067419	0.6799	1
ENSG00000108055.9	SMC3	1	7.38801	0.0233308	0.679972	1
ENSG00000111664.10	GNB3	2	4.13877	-0.0619248	0.680002	1
ENSG00000069399.15	BCL3	6	18.6876	0.0916305	0.680012	1
ENSG00000174373.16	RALGAPA1	8	27.8478	0.0629693	0.680082	1
ENSG00000269313.5	MAGIX	2	4.9665	-0.0214519	0.680156	1
ENSG00000067064.11	IDI1	4	17.4535	-0.054375	0.680204	1
ENSG00000118322.14	ATP10B	1	2.67534	-0.0428578	0.68024	1
ENSG00000165650.12	PDZD8	1	6.73191	0.073281	0.68039	1
ENSG00000151116.17	UEVLD	4	13.3156	0.0370099	0.68072	1
ENSG00000161509.14	GRIN2C	3	7.02386	-0.0830669	0.680767	1
ENSG00000253251.2	SHLD3	1	3.94769	0.0927519	0.680772	1
ENSG00000242338.6	BMS1P4	1	3.62147	0.139019	0.680941	1
ENSG00000171453.19	POLR1C	11	29.8451	0.117199	0.68099	1
ENSG00000183386.10	FHL3	3	8.76338	-0.313342	0.680995	1
ENSG00000206140.11	TMEM191C	1	2.81985	0.0856626	0.681012	1
ENSG00000140406.3	TLNRD1	1	5.35352	-0.0667674	0.68108	1
ENSG00000115423.18	DNAH6	2	3.94426	-0.116761	0.6811	1
ENSG00000127980.16	PEX1	6	24.1387	-0.0744991	0.681125	1
ENSG00000175115.12	PACS1	7	23.925	-0.0656066	0.681172	1
ENSG00000148291.10	SURF2	1	4.0994	-0.187019	0.681207	1
ENSG00000136153.20	LMO7	6	13.5711	-0.153816	0.681341	1
ENSG00000230873.8	STMND1	1	2.71685	0.14626	0.681366	1
ENSG00000165782.10	PIP4P1	4	20.0458	-0.0228556	0.681482	1
ENSG00000260238.6	PMF1-BGLAP	3	10.8928	0.168399	0.681484	1
ENSG00000184349.13	EFNA5	2	11.5849	-0.0806135	0.681528	1
ENSG00000276043.5	UHRF1	1	3.17625	0.231629	0.681577	1
ENSG00000256966.6	AL513165.2	1	2.00033	0.117191	0.681613	1
ENSG00000163848.19	ZNF148	1	7.02788	0.0194025	0.681931	1
ENSG00000149599.15	DUSP15	2	3.26728	-0.20968	0.681951	1
ENSG00000162512.16	SDC3	4	17.0856	-0.123744	0.681981	1
ENSG00000171223.6	JUNB	1	5.32582	-0.483295	0.682058	1
ENSG00000156574.9	NODAL	2	5.96028	0.158557	0.682127	1
ENSG00000135596.18	MICAL1	4	18.4405	-0.0481443	0.682334	1
ENSG00000132623.16	ANKEF1	3	12.9559	0.107313	0.682337	1
ENSG00000115380.20	EFEMP1	8	36.3955	-0.0939284	0.682522	1
ENSG00000127720.8	METTL25	3	8.52178	-0.274583	0.682633	1
ENSG00000213096.10	ZNF254	5	16.0511	-0.0137336	0.68272	1
ENSG00000155097.12	ATP6V1C1	3	12.3228	0.0833884	0.682922	1
ENSG00000164398.13	ACSL6	1	1.59753	-0.195191	0.682927	1
ENSG00000164032.12	H2AFZ	5	21.3541	0.116077	0.683282	1
ENSG00000196576.15	PLXNB2	10	43.5746	-0.101154	0.683527	1
ENSG00000179832.17	MROH1	9	32.9172	0.00749858	0.683538	1
ENSG00000184635.15	ZNF93	2	6.60989	0.195435	0.68358	1
ENSG00000184785.6	SMIM10	1	5.26204	-0.165551	0.683721	1
ENSG00000104327.7	CALB1	2	5.93155	-0.114455	0.683774	1
ENSG00000005981.13	ASB4	1	3.83466	0.35374	0.683885	1
ENSG00000188647.13	PTAR1	3	15.4984	0.0357921	0.683886	1
ENSG00000196204.11	RNF216P1	7	19.946	0.0471691	0.683949	1
ENSG00000204482.10	LST1	1	1.69045	0.259876	0.684026	1
ENSG00000214021.16	TTLL3	17	64.7357	-0.0111711	0.684128	1
ENSG00000237515.9	SHISA9	1	4.33233	-0.114017	0.684205	1
ENSG00000274487.2	AC244154.1	1	4.63447	0.0269227	0.684302	1
ENSG00000126070.20	AGO3	3	12.3165	0.0984077	0.684575	1
ENSG00000163904.13	SENP2	5	19.6288	0.110089	0.684607	1
ENSG00000158555.15	GDPD5	13	55.3866	-0.250343	0.685062	1
ENSG00000224479.6	AC104162.1	1	1.50952	0.110418	0.685085	1
ENSG00000186827.11	TNFRSF4	3	8.11334	-0.0468071	0.685112	1
ENSG00000111412.6	C12orf49	2	8.04349	-0.0202433	0.685165	1
ENSG00000134758.14	RNF138	2	10.6059	0.0394345	0.685236	1
ENSG00000204217.13	BMPR2	2	14.5378	0.0685289	0.685254	1
ENSG00000107758.15	PPP3CB	6	30.7274	0.0147295	0.68547	1
ENSG00000185049.14	NELFA	9	24.5991	-0.126154	0.685556	1
ENSG00000160199.14	PKNOX1	3	10.0232	-0.0509194	0.685574	1
ENSG00000156219.16	ART3	1	2.50188	-0.215775	0.685609	1
ENSG00000105281.12	SLC1A5	4	22.8823	-0.0948	0.685739	1
ENSG00000248375.1	AC104066.1	1	2.24046	0.278022	0.685829	1
ENSG00000010165.20	EEF1AKNMT	3	11.9112	-0.146689	0.685879	1
ENSG00000023516.9	AKAP11	1	7.50881	0.0895451	0.686024	1
ENSG00000129968.15	ABHD17A	4	20.2989	-0.321065	0.686071	1
ENSG00000013619.14	MAMLD1	2	9.92628	0.0908202	0.68617	1
ENSG00000115415.18	STAT1	5	17.5055	-0.00879387	0.686406	1
ENSG00000161914.10	ZNF653	2	4.64684	-0.185662	0.686409	1
ENSG00000186329.9	TMEM212	1	3.92977	-0.0588708	0.686798	1
ENSG00000153885.14	KCTD15	4	13.1943	-0.0747646	0.686821	1
ENSG00000213204.8	AL049697.1	1	2.73545	0.284031	0.686949	1
ENSG00000180974.4	OR52E4	1	3.05231	0.0707306	0.686985	1
ENSG00000127990.17	SGCE	21	54.4851	-0.0629286	0.687022	1
ENSG00000166479.10	TMX3	3	12.6131	0.0174525	0.687051	1
ENSG00000115138.11	POMC	1	1.12416	-0.266264	0.687268	1
ENSG00000141504.11	SAT2	10	39.6587	0.0346214	0.687335	1
ENSG00000138075.12	ABCG5	1	1.6132	0.18676	0.687403	1
ENSG00000010270.13	STARD3NL	5	20.5924	-0.00695603	0.687432	1
ENSG00000196476.12	C20orf96	3	10.5779	-0.155054	0.687468	1
ENSG00000008256.16	CYTH3	5	16.089	-0.05517	0.687495	1
ENSG00000231625.4	SLC47A1P2	1	1.89054	0.0814282	0.687514	1
ENSG00000092929.11	UNC13D	7	18.8346	0.0944422	0.687519	1
ENSG00000100307.13	CBX7	5	20.4	-0.0430273	0.687643	1
ENSG00000184271.17	AC139768.1	7	24.8269	-0.0116792	0.687819	1
ENSG00000166448.14	TMEM130	1	3.90121	0.13633	0.687875	1
ENSG00000168214.20	RBPJ	7	24.4004	-0.0051652	0.687904	1
ENSG00000173227.14	SYT12	3	8.084	0.459443	0.687959	1
ENSG00000133302.13	SLF1	2	8.2768	0.126637	0.688016	1
ENSG00000173517.10	PEAK1	4	17.8311	0.0593712	0.688073	1
ENSG00000116161.17	CACYBP	6	24.4461	-0.13956	0.688137	1
ENSG00000151012.13	SLC7A11	1	3.40335	0.14263	0.688212	1
ENSG00000148384.13	INPP5E	2	10.938	-0.0821381	0.688277	1
ENSG00000167034.10	NKX3-1	1	3.58887	-0.0578201	0.688288	1
ENSG00000009307.16	CSDE1	11	60.9128	-0.00186728	0.688431	1
ENSG00000161016.17	RPL8	9	33.2678	-0.313561	0.688499	1
ENSG00000248333.8	CDK11B	7	32.7711	-0.0289355	0.688717	1
ENSG00000132773.12	TOE1	4	12.5253	-0.057599	0.688773	1
ENSG00000102078.16	SLC25A14	4	12.4065	-0.0174355	0.688855	1
ENSG00000164080.13	RAD54L2	1	6.85235	0.0951588	0.688862	1
ENSG00000126775.8	ATG14	2	12.8012	0.0826102	0.688871	1
ENSG00000186810.8	CXCR3	1	1.92252	-0.38461	0.688985	1
ENSG00000154059.11	IMPACT	2	9.37529	0.0572935	0.689112	1
ENSG00000131584.19	ACAP3	12	42.6565	-0.186094	0.689139	1
ENSG00000175874.10	CREG2	1	1.82041	0.142621	0.689449	1
ENSG00000196323.14	ZBTB44	5	22.9212	0.00464397	0.689486	1
ENSG00000143178.13	TBX19	3	8.45816	0.139153	0.689605	1
ENSG00000116783.15	TNNI3K	2	3.14248	0.0699365	0.689968	1
ENSG00000171703.17	TCEA2	9	30.2275	-0.185799	0.690021	1
ENSG00000243364.8	EFNA4	2	4.89274	-0.0184314	0.690107	1
ENSG00000132305.20	IMMT	9	33.5335	-0.0966534	0.690115	1
ENSG00000144043.12	TEX261	4	18.728	-0.0245162	0.690153	1
ENSG00000188859.6	FAM78B	1	4.17571	-0.123042	0.690174	1
ENSG00000168014.16	C2CD3	6	22.2293	0.0250148	0.690209	1
ENSG00000226232.8	NPIPB14P	3	11.548	0.00494954	0.690226	1
ENSG00000122223.13	CD244	1	3.05433	0.0766404	0.690228	1
ENSG00000133466.14	C1QTNF6	6	22.833	-0.129269	0.690719	1
ENSG00000123064.12	DDX54	6	20.003	-0.157546	0.690735	1
ENSG00000146828.18	SLC12A9	10	33.6887	0.0470099	0.69081	1
ENSG00000213519.2	AC132008.1	1	3.23984	0.070431	0.690882	1
ENSG00000123124.13	WWP1	3	16.7372	-0.00602967	0.690964	1
ENSG00000176371.14	ZSCAN2	7	21.3108	0.13152	0.691068	1
ENSG00000084444.14	FAM234B	1	5.17754	-0.072927	0.691086	1
ENSG00000131389.17	SLC6A6	3	15.3782	0.266515	0.691185	1
ENSG00000264743.2	DPRXP4	1	1.52007	0.189686	0.69138	1
ENSG00000101189.7	MRGBP	1	5.34953	-0.0788872	0.69141	1
ENSG00000101266.19	CSNK2A1	21	67.0895	0.0371686	0.691523	1
ENSG00000155858.6	LSM11	1	4.70975	0.169126	0.691573	1
ENSG00000197217.13	ENTPD4	4	14.6101	-0.0644771	0.69182	1
ENSG00000213693.4	SEC14L1P1	1	3.26445	0.171158	0.691873	1
ENSG00000137409.19	MTCH1	5	25.8879	-0.0925452	0.691942	1
ENSG00000062822.13	POLD1	5	10.2565	-0.313066	0.691996	1
ENSG00000148541.12	FAM13C	5	18.2661	0.0814	0.691998	1
ENSG00000103024.7	NME3	4	10.796	-0.683393	0.692023	1
ENSG00000115548.17	KDM3A	5	22.3034	-0.0285781	0.692098	1
ENSG00000172292.14	CERS6	2	12.2718	0.0457609	0.692175	1
ENSG00000111671.9	SPSB2	3	9.82609	0.0542607	0.692195	1
ENSG00000135999.12	EPC2	3	12.3196	0.0227509	0.692276	1
ENSG00000152760.10	TCTEX1D1	3	7.40911	-0.12517	0.692342	1
ENSG00000168333.13	PPDPFL	1	2.00578	-0.0571819	0.692358	1
ENSG00000138604.10	GLCE	3	15.3574	-0.120766	0.692397	1
ENSG00000174282.12	ZBTB4	2	14.7316	-0.0832692	0.69253	1
ENSG00000157181.16	ODR4	2	8.18208	0.0255975	0.692535	1
ENSG00000213639.10	PPP1CB	4	23.7061	0.143424	0.692535	1
ENSG00000184984.9	CHRM5	2	4.80998	-0.0589542	0.692566	1
ENSG00000132294.15	EFR3A	3	11.3193	0.0925301	0.692736	1
ENSG00000278931.1	CR381670.1	1	4.85074	0.0390827	0.69275	1
ENSG00000170627.11	GTSF1	1	1.59307	0.335941	0.693013	1
ENSG00000114738.11	MAPKAPK3	4	16.4305	0.134539	0.693056	1
ENSG00000007312.12	CD79B	3	9.13917	0.0452897	0.693126	1
ENSG00000166333.13	ILK	12	53.8273	-0.0610029	0.693231	1
ENSG00000164733.21	CTSB	16	70.8616	0.125266	0.693298	1
ENSG00000187147.18	RNF220	12	42.1183	-0.226095	0.693346	1
ENSG00000165355.7	FBXO33	1	6.14995	-0.0445485	0.693467	1
ENSG00000204392.11	LSM2	1	5.43843	-0.0680444	0.693476	1
ENSG00000101966.12	XIAP	3	12.4917	0.316533	0.693606	1
ENSG00000067191.16	CACNB1	4	12.3105	-0.101069	0.693742	1
ENSG00000114383.10	TUSC2	2	8.01759	-0.0193721	0.693762	1
ENSG00000121931.16	LRIF1	2	10.197	-0.0252159	0.693863	1
ENSG00000160213.7	CSTB	3	16.1566	-0.108462	0.693944	1
ENSG00000185864.16	NPIPB4	15	45.204	0.171461	0.694243	1
ENSG00000080822.17	CLDND1	11	38.4788	-0.00724793	0.694503	1
ENSG00000173868.11	PHOSPHO1	2	3.71306	0.192637	0.694554	1
ENSG00000153936.17	HS2ST1	2	9.63424	0.0338264	0.694555	1
ENSG00000119707.14	RBM25	7	36.5597	-0.0299596	0.694577	1
ENSG00000186298.11	PPP1CC	7	29.926	0.00811189	0.694599	1
ENSG00000214279.13	SCART1	5	13.7442	0.021198	0.694773	1
ENSG00000037241.7	RPL26L1	3	10.4457	-0.0046461	0.694841	1
ENSG00000066739.12	ATG2B	1	6.95868	0.146475	0.69487	1
ENSG00000155850.7	SLC26A2	1	6.32121	0.0118277	0.694925	1
ENSG00000151812.14	SLC35F4	1	2.11855	0.180657	0.695195	1
ENSG00000125746.16	EML2	9	29.2303	0.0399565	0.695359	1
ENSG00000198223.16	CSF2RA	7	25.5674	-0.0101367	0.695469	1
ENSG00000188818.12	ZDHHC11	5	12.8245	-0.128486	0.695695	1
ENSG00000145439.12	CBR4	4	15.6391	-0.0059893	0.696043	1
ENSG00000138035.15	PNPT1	2	9.94128	0.167625	0.696091	1
ENSG00000100151.16	PICK1	9	30.6463	-0.00199035	0.696228	1
ENSG00000170827.9	CELP	1	2.6817	0.0510991	0.696501	1
ENSG00000204131.9	NHSL2	2	9.25505	-0.0668181	0.696749	1
ENSG00000137073.21	UBAP2	8	26.9022	-0.104925	0.696926	1
ENSG00000147130.14	ZMYM3	6	19.759	-0.067985	0.696982	1
ENSG00000225813.1	AC009299.1	1	3.67861	0.0615202	0.697028	1
ENSG00000205238.9	SPDYE2	2	6.1054	0.00159938	0.697168	1
ENSG00000272150.5	NBPF25P	1	3.96502	0.0428937	0.697171	1
ENSG00000114331.14	ACAP2	2	9.04693	-0.0177818	0.697215	1
ENSG00000106771.13	TMEM245	3	12.2268	-0.0500808	0.697223	1
ENSG00000140396.13	NCOA2	1	6.92807	0.122046	0.697265	1
ENSG00000064932.16	SBNO2	4	10.6573	-0.184283	0.697289	1
ENSG00000234518.2	PTGES3P1	1	2.78176	0.197928	0.697317	1
ENSG00000166825.14	ANPEP	7	22.9663	0.0156587	0.697319	1
ENSG00000145365.11	TIFA	2	6.26252	-0.0498319	0.697364	1
ENSG00000129515.19	SNX6	7	32.1133	0.0355332	0.697398	1
ENSG00000184857.8	TMEM186	2	7.37069	0.0468383	0.697402	1
ENSG00000144642.21	RBMS3	4	12.9621	-0.0153775	0.697545	1
ENSG00000152056.17	AP1S3	2	6.72249	0.0196007	0.697546	1
ENSG00000189377.8	CXCL17	1	1.42276	0.28955	0.697655	1
ENSG00000131378.14	RFTN1	7	27.772	-0.0451824	0.697727	1
ENSG00000172890.12	NADSYN1	16	55.4717	0.00732166	0.697754	1
ENSG00000197208.6	SLC22A4	1	3.62481	-0.108109	0.697899	1
ENSG00000188649.14	CC2D2B	3	4.90184	0.0193799	0.698034	1
ENSG00000136982.6	DSCC1	1	4.40871	0.15222	0.698293	1
ENSG00000231443.2	AC124944.2	1	2.90006	0.126462	0.698334	1
ENSG00000169902.15	TPST1	3	11.0801	-0.239734	0.698403	1
ENSG00000049239.12	H6PD	3	13.0032	0.0852621	0.698935	1
ENSG00000227163.2	AL139220.1	1	3.13637	0.188963	0.699142	1
ENSG00000127472.11	PLA2G5	4	8.35248	0.0495075	0.699181	1
ENSG00000181143.15	MUC16	2	3.12721	-0.0433421	0.699356	1
ENSG00000114416.18	FXR1	14	56.1023	0.0424452	0.699357	1
ENSG00000127084.19	FGD3	4	14.2283	0.00449991	0.699377	1
ENSG00000267206.6	LCN6	4	8.99032	0.240275	0.699436	1
ENSG00000244754.8	N4BP2L2	12	53.8628	0.0787407	0.699491	1
ENSG00000138641.17	HERC3	4	16.1898	0.0409557	0.699863	1
ENSG00000140287.11	HDC	4	11.7221	-0.170611	0.70007	1
ENSG00000100577.19	GSTZ1	6	20.7702	-0.0299301	0.70008	1
ENSG00000089280.18	FUS	12	57.8821	-0.0491886	0.700112	1
ENSG00000235438.7	ESRRAP2	1	1.38465	-0.698947	0.700219	1
ENSG00000076321.11	KLHL20	3	10.8736	-0.00581761	0.700224	1
ENSG00000161202.19	DVL3	4	16.9481	-0.29063	0.700367	1
ENSG00000172348.14	RCAN2	4	15.198	-0.258951	0.700427	1
ENSG00000064490.14	RFXANK	10	32.6292	0.0174751	0.700466	1
ENSG00000171311.12	EXOSC1	5	15.6491	0.116023	0.700595	1
ENSG00000143222.12	UFC1	5	20.8921	0.0862841	0.700632	1
ENSG00000086758.16	HUWE1	8	34.2336	-0.095532	0.700646	1
ENSG00000146021.15	KLHL3	3	12.559	0.00853149	0.700658	1
ENSG00000033627.16	ATP6V0A1	13	43.1048	-0.0682658	0.700767	1
ENSG00000204745.4	AC083899.1	1	3.78413	-0.0650607	0.700823	1
ENSG00000129028.9	THAP10	1	3.74236	-0.0703446	0.700931	1
ENSG00000238151.1	MLLT10P1	1	1.91394	0.319137	0.700958	1
ENSG00000100300.18	TSPO	5	17.222	-0.323828	0.701013	1
ENSG00000233121.1	VN1R20P	1	1.68583	-0.0730951	0.701092	1
ENSG00000223878.1	PPIAP53	1	2.89629	0.177367	0.701315	1
ENSG00000005486.17	RHBDD2	6	23.3708	-0.143134	0.701402	1
ENSG00000100445.17	SDR39U1	11	40.4708	-0.161851	0.701422	1
ENSG00000157782.9	CABP1	4	12.7486	-0.127098	0.701641	1
ENSG00000157450.15	RNF111	6	21.6781	0.0249485	0.701681	1
ENSG00000112419.14	PHACTR2	4	12.0356	-0.04383	0.701897	1
ENSG00000250673.2	REELD1	2	6.36163	-0.201113	0.701923	1
ENSG00000149177.13	PTPRJ	2	8.74242	0.122703	0.701974	1
ENSG00000113389.16	NPR3	4	19.7992	-0.154018	0.701989	1
ENSG00000086696.11	HSD17B2	1	3.66467	0.206637	0.70218	1
ENSG00000136535.15	TBR1	1	1.45855	0.13146	0.702196	1
ENSG00000273654.1	AC020904.2	1	1.57318	0.170954	0.70223	1
ENSG00000174799.10	CEP135	3	10.3151	-0.00312953	0.702398	1
ENSG00000165801.10	ARHGEF40	8	37.7684	-0.357529	0.702417	1
ENSG00000102010.15	BMX	1	4.58263	0.0210725	0.702705	1
ENSG00000214212.9	C19orf38	1	3.1976	0.497618	0.702761	1
ENSG00000102038.15	SMARCA1	3	17.8643	0.0356775	0.7031	1
ENSG00000114125.14	RNF7	6	24.2424	0.0905998	0.703347	1
ENSG00000163126.15	ANKRD23	3	6.91817	0.106768	0.703383	1
ENSG00000132196.14	HSD17B7	3	10.9651	0.108758	0.703604	1
ENSG00000077238.14	IL4R	7	22.591	-0.0427793	0.703636	1
ENSG00000129534.14	MIS18BP1	4	15.3239	0.0297564	0.703875	1
ENSG00000139835.13	GRTP1	5	14.0115	-0.157293	0.704125	1
ENSG00000164062.13	APEH	9	28.2998	-0.126699	0.704158	1
ENSG00000102882.12	MAPK3	12	44.7576	-0.187904	0.704272	1
ENSG00000196199.14	MPHOSPH8	5	19.2062	0.0713703	0.704436	1
ENSG00000119231.11	SENP5	2	9.8952	0.0688298	0.704539	1
ENSG00000256043.3	CTSO	1	6.96003	-0.112442	0.704551	1
ENSG00000183431.12	SF3A3	4	15.9833	0.022358	0.704623	1
ENSG00000177084.16	POLE	7	20.2136	-0.0320032	0.704731	1
ENSG00000124380.11	SNRNP27	3	14.4782	-0.0150974	0.704742	1
ENSG00000170837.2	GPR27	1	3.22957	0.223268	0.704792	1
ENSG00000134697.13	GNL2	4	15.2258	0.0578907	0.704908	1
ENSG00000089682.16	RBM41	3	11.9249	0.194778	0.704913	1
ENSG00000154016.13	GRAP	3	9.89621	0.0442675	0.705012	1
ENSG00000265972.5	TXNIP	4	27.3267	0.108291	0.705134	1
ENSG00000157036.13	EXOG	4	13.7619	-0.0952128	0.705219	1
ENSG00000165795.23	NDRG2	42	154.645	-0.0982586	0.705304	1
ENSG00000138814.17	PPP3CA	5	24.6437	-0.0120302	0.705354	1
ENSG00000148943.12	LIN7C	1	6.71382	0.0823063	0.705367	1
ENSG00000108387.14	sep.04	12	47.6469	-0.161478	0.705412	1
ENSG00000125319.14	C17orf53	4	9.7035	0.0446372	0.705461	1
ENSG00000197771.12	MCMBP	3	15.3867	0.0138982	0.705545	1
ENSG00000186369.10	LINC00643	1	2.66642	-0.320003	0.705704	1
ENSG00000166359.10	WDR88	1	3.47515	-0.021258	0.705714	1
ENSG00000228623.6	ZNF883	1	3.81042	-0.0415238	0.70588	1
ENSG00000010256.11	UQCRC1	5	16.5846	-0.070357	0.705942	1
ENSG00000251250.3	AC091951.3	1	1.45482	0.104153	0.706159	1
ENSG00000271601.4	LIX1L	1	7.55846	-0.0346517	0.706172	1
ENSG00000205423.11	CNEP1R1	6	16.2528	0.00257729	0.706231	1
ENSG00000188786.10	MTF1	1	6.28194	0.085322	0.706239	1
ENSG00000196873.15	CBWD3	10	28.7155	0.0423806	0.706241	1
ENSG00000141959.17	PFKL	9	37.5316	-0.163192	0.706258	1
ENSG00000204604.11	ZNF468	3	14.2885	0.0921199	0.706299	1
ENSG00000242600.8	MBL1P	1	3.59466	-0.225165	0.706322	1
ENSG00000198900.6	TOP1	1	7.42889	0.0181351	0.706339	1
ENSG00000167635.11	ZNF146	4	17.946	0.111704	0.70635	1
ENSG00000180817.12	PPA1	4	17.9134	-0.0705054	0.706351	1
ENSG00000069345.12	DNAJA2	4	20.1181	-0.0502622	0.706374	1
ENSG00000008869.12	HEATR5B	2	9.43704	0.0445316	0.706658	1
ENSG00000138378.19	STAT4	3	10.1216	0.0573372	0.706709	1
ENSG00000258130.8	AC106782.1	2	7.12473	0.174143	0.706745	1
ENSG00000147471.12	PLPBP	2	10.4979	-0.0528763	0.706759	1
ENSG00000160051.11	IQCC	3	10.9274	-0.0166709	0.70681	1
ENSG00000165806.19	CASP7	7	23.7125	0.0354078	0.706819	1
ENSG00000119041.11	GTF3C3	5	20.9122	0.00867652	0.70682	1
ENSG00000100403.12	ZC3H7B	2	12.2869	-0.045885	0.707026	1
ENSG00000100503.23	NIN	3	11.9045	0.1133	0.707264	1
ENSG00000180287.16	PLD5	1	1.97783	0.928561	0.707499	1
ENSG00000229635.1	AL137159.1	1	2.12143	0.00312328	0.707549	1
ENSG00000249316.2	AF131216.2	1	3.68437	0.111861	0.707586	1
ENSG00000151376.16	ME3	5	17.9721	-0.127709	0.707596	1
ENSG00000169062.15	UPF3A	10	43.3878	-0.170505	0.707608	1
ENSG00000067057.17	PFKP	4	16.2585	-0.15083	0.70768	1
ENSG00000145358.6	DDIT4L	1	5.08076	-0.224283	0.707742	1
ENSG00000186687.16	LYRM7	1	6.87241	0.102961	0.707752	1
ENSG00000132842.13	AP3B1	3	15.1253	-0.00369054	0.707928	1
ENSG00000099995.19	SF3A1	2	9.48234	-0.40488	0.708231	1
ENSG00000131061.14	ZNF341	3	11.6251	-0.037233	0.708276	1
ENSG00000149428.19	HYOU1	5	16.9397	-0.198441	0.70831	1
ENSG00000132561.14	MATN2	10	42.9073	-0.0219755	0.708419	1
ENSG00000182240.16	BACE2	5	20.1174	-0.0820101	0.708425	1
ENSG00000156398.13	SFXN2	4	11.2559	0.058937	0.708461	1
ENSG00000198064.13	NPIPB13	3	9.69733	-0.0134399	0.708487	1
ENSG00000011523.14	CEP68	3	13.8404	0.00351866	0.708492	1
ENSG00000143369.15	ECM1	6	22.4237	0.0511056	0.708655	1
ENSG00000031081.10	ARHGAP31	1	7.65275	-0.0266701	0.709008	1
ENSG00000151702.17	FLI1	7	30.4861	-0.178345	0.709122	1
ENSG00000115687.13	PASK	5	15.5883	0.0476769	0.709148	1
ENSG00000170266.16	GLB1	6	18.9927	-0.157947	0.709359	1
ENSG00000107566.14	ERLIN1	3	16.5487	0.051313	0.709403	1
ENSG00000249209.2	AP000311.1	1	2.45262	0.0580736	0.709453	1
ENSG00000181649.7	PHLDA2	1	2.21604	-0.102225	0.709453	1
ENSG00000106236.4	NPTX2	1	2.4425	0.258667	0.709493	1
ENSG00000243775.2	OSTCP1	1	2.07644	0.271964	0.709499	1
ENSG00000065060.17	UHRF1BP1	2	9.87033	0.0915925	0.709509	1
ENSG00000155313.15	USP25	5	23.4593	-0.0125584	0.709527	1
ENSG00000118600.11	RXYLT1	7	23.0022	-0.0264817	0.709677	1
ENSG00000251079.6	BMS1P2	2	5.64126	-0.108258	0.709697	1
ENSG00000155330.10	C16orf87	2	9.20141	0.0120388	0.709869	1
ENSG00000169442.9	CD52	2	7.22472	0.744957	0.709901	1
ENSG00000182087.14	TMEM259	8	33.6468	-0.251596	0.70999	1
ENSG00000126456.16	IRF3	12	40.9967	0.00896927	0.710059	1
ENSG00000186073.13	C15orf41	4	8.47612	0.0869903	0.710067	1
ENSG00000124422.12	USP22	4	19.9601	0.0392778	0.710072	1
ENSG00000106366.8	SERPINE1	1	5.14472	0.17694	0.710095	1
ENSG00000177613.8	CSTF2T	1	7.00866	0.0239278	0.710112	1
ENSG00000143486.16	EIF2D	5	18.9354	-0.0586734	0.710224	1
ENSG00000273398.6	AC017083.3	1	4.4828	-0.129071	0.710484	1
ENSG00000242612.7	DECR2	5	15.1399	-0.328195	0.710709	1
ENSG00000119185.12	ITGB1BP1	17	76.9425	-0.0607762	0.710793	1
ENSG00000158467.16	AHCYL2	2	9.56476	-0.0265238	0.710804	1
ENSG00000138398.16	PPIG	8	28.2706	0.0551518	0.710828	1
ENSG00000198108.4	CHSY3	1	4.41852	-0.0499253	0.710974	1
ENSG00000148019.13	CEP78	6	15.3919	0.00463681	0.711248	1
ENSG00000113812.14	ACTR8	3	10.3963	0.0709908	0.711251	1
ENSG00000128923.11	MINDY2	1	6.76236	0.0645232	0.711463	1
ENSG00000167123.19	CERCAM	5	18.7418	-0.213255	0.711551	1
ENSG00000179921.15	GPBAR1	3	11.8321	-0.162759	0.711556	1
ENSG00000166535.20	A2ML1	2	3.35615	-0.295075	0.711561	1
ENSG00000101546.13	RBFA	4	17.9399	-0.09087	0.711563	1
ENSG00000104537.17	ANXA13	1	2.2143	0.151616	0.711574	1
ENSG00000138430.16	OLA1	5	20.8573	-0.016605	0.711613	1
ENSG00000107140.16	TESK1	5	20.3479	-0.292213	0.711804	1
ENSG00000116191.17	RALGPS2	1	5.15216	-0.0424131	0.711864	1
ENSG00000250026.5	TMPRSS11BNL	1	1.8539	0.192979	0.712033	1
ENSG00000145016.16	RUBCN	3	14.7438	0.0598027	0.712405	1
ENSG00000182199.11	SHMT2	7	22.2149	-0.0848339	0.712465	1
ENSG00000100292.17	HMOX1	2	8.19369	-0.174002	0.712613	1
ENSG00000129187.14	DCTD	9	29.6569	-0.0440712	0.712797	1
ENSG00000271664.1	AC004890.3	1	1.81311	0.187166	0.712801	1
ENSG00000164107.8	HAND2	3	9.29218	0.0231838	0.713042	1
ENSG00000211698.2	TRGV4	1	2.02081	-0.325619	0.713121	1
ENSG00000128283.7	CDC42EP1	4	14.0521	-0.170844	0.713252	1
ENSG00000129167.9	TPH1	1	3.99282	0.0661298	0.713259	1
ENSG00000119541.10	VPS4B	3	12.7203	0.0478524	0.713369	1
ENSG00000180357.9	ZNF609	2	9.5511	0.0139323	0.713431	1
ENSG00000061656.9	SPAG4	2	3.07519	-0.0830941	0.713441	1
ENSG00000167178.16	ISLR2	4	11.4235	-0.107248	0.713504	1
ENSG00000185808.13	PIGP	7	25.1479	0.107728	0.713606	1
ENSG00000108784.10	NAGLU	4	17.3548	-0.0553747	0.713625	1
ENSG00000241170.3	AP001992.1	3	6.44414	-0.0032905	0.713801	1
ENSG00000163568.15	AIM2	1	1.55859	0.162771	0.713818	1
ENSG00000254206.5	NPIPB11	2	8.60423	-0.36893	0.713928	1
ENSG00000167701.14	GPT	6	23.7288	-0.0984203	0.714162	1
ENSG00000137710.15	RDX	8	30.0774	0.0204901	0.71434	1
ENSG00000134684.10	YARS	7	25.9516	-0.167535	0.714366	1
ENSG00000130429.14	ARPC1B	11	41.1368	0.0567197	0.714557	1
ENSG00000125633.11	CCDC93	2	11.5896	0.0574208	0.714604	1
ENSG00000116199.12	FAM20B	1	7.82242	0.0874031	0.714741	1
ENSG00000198093.11	ZNF649	4	10.8971	0.17774	0.714781	1
ENSG00000144893.12	MED12L	2	4.6528	0.104292	0.714791	1
ENSG00000129465.16	RIPK3	5	15.5148	0.0134976	0.714877	1
ENSG00000155966.13	AFF2	1	6.15205	-0.0517515	0.715078	1
ENSG00000187024.14	PTRH1	3	7.64153	-0.17856	0.715079	1
ENSG00000183735.10	TBK1	6	20.5788	-0.0998818	0.71515	1
ENSG00000177054.14	ZDHHC13	2	8.03824	0.00956872	0.715323	1
ENSG00000163481.8	RNF25	2	8.9635	-0.0892009	0.715553	1
ENSG00000186635.14	ARAP1	15	55.6222	0.0580025	0.715598	1
ENSG00000233139.1	AC244636.2	1	2.2824	-0.0751074	0.715702	1
ENSG00000004864.13	SLC25A13	3	9.43552	-0.04195	0.715765	1
ENSG00000112796.10	ENPP5	2	5.90098	-0.114162	0.715901	1
ENSG00000215190.9	LINC00680	5	13.8122	-0.0746073	0.715921	1
ENSG00000197992.7	CLEC9A	1	2.03665	-0.0558618	0.716035	1
ENSG00000158560.14	DYNC1I1	2	5.73322	-0.137914	0.716059	1
ENSG00000240771.7	ARHGEF25	6	21.8745	-0.119445	0.716168	1
ENSG00000136305.11	CIDEB	2	7.60038	-0.100014	0.716203	1
ENSG00000158315.11	RHBDL2	3	10.1244	0.0429009	0.716406	1
ENSG00000066455.13	GOLGA5	2	9.49361	-0.155411	0.71644	1
ENSG00000187325.5	TAF9B	1	6.89554	0.00354394	0.716446	1
ENSG00000160654.10	CD3G	1	3.63224	0.127661	0.716535	1
ENSG00000163697.17	APBB2	9	33.8752	-0.00639828	0.717022	1
ENSG00000101019.22	UQCC1	12	40.1405	-0.0144267	0.717088	1
ENSG00000243317.8	STMP1	3	13.1309	0.0370576	0.717239	1
ENSG00000144674.16	GOLGA4	6	24.6571	0.0315003	0.717436	1
ENSG00000255769.7	GOLGA2P10	1	1.4108	0.00725661	0.717552	1
ENSG00000110080.18	ST3GAL4	9	24.2671	-0.138158	0.717831	1
ENSG00000183977.13	PP2D1	1	2.04165	-0.271377	0.717939	1
ENSG00000198646.14	NCOA6	5	16.0218	-0.218369	0.718036	1
ENSG00000106399.11	RPA3	3	11.542	0.127521	0.718129	1
ENSG00000124486.13	USP9X	3	16.6074	0.0472662	0.718226	1
ENSG00000172725.14	CORO1B	10	38.8689	-0.0873395	0.718303	1
ENSG00000183850.14	ZNF730	1	1.48727	0.722404	0.718322	1
ENSG00000132109.10	TRIM21	1	6.08755	-0.0920315	0.718372	1
ENSG00000128274.17	A4GALT	5	16.3873	-0.224367	0.718573	1
ENSG00000136830.12	FAM129B	3	14.5243	-0.13891	0.718613	1
ENSG00000196652.11	ZKSCAN5	2	10.1799	-0.0319852	0.718702	1
ENSG00000182218.9	HHIPL1	1	4.52387	-0.0748534	0.718708	1
ENSG00000237438.7	CECR7	4	14.704	0.0899407	0.718962	1
ENSG00000110497.14	AMBRA1	4	17.3812	0.168744	0.719032	1
ENSG00000167483.18	FAM129C	2	5.76854	0.28344	0.719104	1
ENSG00000165006.14	UBAP1	4	18.1706	-0.145774	0.719209	1
ENSG00000151657.12	KIN	1	5.99758	0.0676119	0.719274	1
ENSG00000127124.16	HIVEP3	6	19.043	-0.220811	0.719391	1
ENSG00000198917.13	SPOUT1	4	13.5731	-0.0494435	0.719458	1
ENSG00000119737.5	GPR75	1	2.72154	0.263664	0.719528	1
ENSG00000099899.15	TRMT2A	10	30.3854	-0.183107	0.719592	1
ENSG00000139636.15	LMBR1L	14	55.0342	-0.0355259	0.719701	1
ENSG00000177971.8	IMP3	3	11.227	-0.0540418	0.719752	1
ENSG00000107614.22	TRDMT1	4	13.312	-0.197838	0.719764	1
ENSG00000270948.1	MTDHP1	1	2.18095	0.0209052	0.719768	1
ENSG00000155592.16	ZKSCAN2	1	5.32383	-0.0693848	0.719808	1
ENSG00000205593.12	DENND6B	4	13.4042	-0.17814	0.720013	1
ENSG00000173230.15	GOLGB1	4	23.1328	0.0337901	0.720097	1
ENSG00000164112.13	TMEM155	1	1.11191	-0.269844	0.72035	1
ENSG00000109762.16	SNX25	2	7.60549	-0.00612284	0.720354	1
ENSG00000167470.12	MIDN	3	12.0523	-0.0848735	0.72062	1
ENSG00000023902.14	PLEKHO1	6	20.762	0.012324	0.72066	1
ENSG00000135821.18	GLUL	10	50.3197	0.15854	0.720725	1
ENSG00000236397.3	DDX11L2	1	3.28362	-0.434	0.720804	1
ENSG00000128791.12	TWSG1	2	8.48181	0.0719861	0.720895	1
ENSG00000124469.12	CEACAM8	2	4.55411	-0.328001	0.721089	1
ENSG00000249931.4	GOLGA8K	1	1.97907	-0.011231	0.721204	1
ENSG00000160326.14	SLC2A6	3	5.61259	-0.479916	0.721244	1
ENSG00000163393.13	SLC22A15	1	4.17417	0.189985	0.72126	1
ENSG00000076513.16	ANKRD13A	4	16.9968	0.0301719	0.721313	1
ENSG00000152932.8	RAB3C	2	6.73005	0.0367317	0.721375	1
ENSG00000134851.13	TMEM165	9	35.313	0.0100272	0.721401	1
ENSG00000266433.6	TBC1D3P5	1	3.06318	0.187385	0.721704	1
ENSG00000167487.12	KLHL26	1	5.06752	0.201487	0.721783	1
ENSG00000236409.2	NRADDP	1	1.91678	0.203307	0.721892	1
ENSG00000138190.16	EXOC6	4	15.7654	0.0164953	0.721977	1
ENSG00000235552.4	RPL6P27	1	1.75232	0.325709	0.721981	1
ENSG00000113971.20	NPHP3	6	26.5757	0.0549179	0.72208	1
ENSG00000264058.2	AC073508.2	1	5.39688	-0.0847091	0.722284	1
ENSG00000167323.11	STIM1	8	28.9108	-0.133123	0.72238	1
ENSG00000196072.12	BLOC1S2	3	11.1778	0.0552427	0.722432	1
ENSG00000161904.12	LEMD2	8	32.9678	-0.0707806	0.722649	1
ENSG00000091844.8	RGS17	2	5.99679	0.214764	0.722895	1
ENSG00000124257.6	NEURL2	2	4.14488	0.143218	0.722904	1
ENSG00000205090.9	TMEM240	2	3.88615	-0.200845	0.722967	1
ENSG00000148154.10	UGCG	1	6.48769	0.0693654	0.722986	1
ENSG00000214534.5	ZNF705E	1	1.71244	0.197896	0.723129	1
ENSG00000127589.4	TUBBP1	1	1.54071	-0.0276574	0.723308	1
ENSG00000084676.15	NCOA1	5	22.0009	0.0252822	0.723515	1
ENSG00000272602.6	ZNF595	4	14.705	0.116268	0.723554	1
ENSG00000161638.11	ITGA5	6	21.758	-0.0823546	0.72372	1
ENSG00000008086.11	CDKL5	2	8.84512	-0.528334	0.723814	1
ENSG00000068394.11	GPKOW	1	6.48787	-0.0442886	0.72388	1
ENSG00000270011.7	ZNF559-ZNF177	4	9.87255	0.0605392	0.723885	1
ENSG00000259781.1	HMGB1P6	1	6.18693	-0.0808741	0.724033	1
ENSG00000235718.9	MFRP	1	1.71144	-0.0165016	0.724058	1
ENSG00000146842.17	TMEM209	2	8.41607	0.0244367	0.724111	1
ENSG00000161011.20	SQSTM1	9	40.0976	-0.115175	0.724254	1
ENSG00000160014.16	CALM3	9	33.3509	-0.0687883	0.724276	1
ENSG00000070729.13	CNGB1	1	2.8523	-0.0524313	0.724323	1
ENSG00000128739.22	SNRPN	6	20.5787	0.0582175	0.724593	1
ENSG00000007384.15	RHBDF1	6	24.3136	-0.0970252	0.72461	1
ENSG00000090621.14	PABPC4	12	51.7724	0.0286627	0.724925	1
ENSG00000075336.12	TIMM21	5	22.1632	-0.0901412	0.724979	1
ENSG00000165417.12	GTF2A1	2	9.64097	0.110431	0.725009	1
ENSG00000270728.1	AL035413.1	1	2.76126	-0.115005	0.725082	1
ENSG00000169299.14	PGM2	5	16.4506	-0.0269475	0.725235	1
ENSG00000160445.11	ZER1	2	11.1936	-0.0403422	0.725257	1
ENSG00000121644.19	DESI2	1	7.19232	-0.0147556	0.725274	1
ENSG00000272886.6	DCP1A	1	6.66428	-0.0514583	0.725291	1
ENSG00000240720.8	LRRD1	1	1.99705	0.0515001	0.725302	1
ENSG00000101413.11	RPRD1B	3	11.0915	-0.0547946	0.725405	1
ENSG00000118242.16	MREG	5	16.4997	0.218731	0.725421	1
ENSG00000116251.11	RPL22	7	27.8655	0.0957772	0.72545	1
ENSG00000081181.8	ARG2	2	4.84615	0.145239	0.725463	1
ENSG00000066557.6	LRRC40	1	6.29604	0.0560218	0.725483	1
ENSG00000137074.18	APTX	14	39.5515	-0.0434686	0.725911	1
ENSG00000171476.22	HOPX	5	8.53405	-0.0765003	0.72592	1
ENSG00000185670.8	ZBTB3	3	8.80436	0.254359	0.725989	1
ENSG00000175634.15	RPS6KB2	5	20.321	-0.167715	0.726078	1
ENSG00000110367.13	DDX6	4	19.5394	0.215301	0.726138	1
ENSG00000115457.10	IGFBP2	3	13.1195	-0.329268	0.726141	1
ENSG00000085978.22	ATG16L1	4	11.6546	-0.0941027	0.726153	1
ENSG00000163625.15	WDFY3	3	12.5321	0.113162	0.726176	1
ENSG00000101883.4	RHOXF1	1	3.42437	-0.160521	0.726195	1
ENSG00000095370.20	SH2D3C	9	33.0877	-0.141042	0.726355	1
ENSG00000179909.15	ZNF154	2	8.60788	0.0646219	0.726361	1
ENSG00000165533.18	TTC8	9	24.7428	0.0702737	0.726438	1
ENSG00000183496.6	MEX3B	2	6.8475	-0.00294758	0.726443	1
ENSG00000108439.10	PNPO	4	13.8006	-0.159276	0.726522	1
ENSG00000104756.16	KCTD9	4	13.3438	0.0545366	0.726793	1
ENSG00000152061.23	RABGAP1L	7	26.7085	-0.0580205	0.7268	1
ENSG00000196547.15	MAN2A2	18	63.1877	-0.0438236	0.726877	1
ENSG00000064652.11	SNX24	5	14.668	0.0319036	0.72699	1
ENSG00000152601.17	MBNL1	14	61.8189	0.105099	0.727074	1
ENSG00000111647.13	UHRF1BP1L	3	13.1914	0.111081	0.727229	1
ENSG00000116903.7	EXOC8	1	5.82285	0.0922664	0.727275	1
ENSG00000113522.14	RAD50	4	15.8215	0.0899945	0.727315	1
ENSG00000164332.8	UBLCP1	1	6.6662	0.0114237	0.727445	1
ENSG00000186710.11	CFAP73	1	1.70202	0.0501216	0.727702	1
ENSG00000173273.16	TNKS	2	9.63481	0.0912284	0.727705	1
ENSG00000175182.15	FAM131A	7	22.9632	-0.0579588	0.727742	1
ENSG00000146054.18	TRIM7	5	12.6253	0.117008	0.727761	1
ENSG00000184205.14	TSPYL2	5	23.8311	-0.190387	0.727782	1
ENSG00000100417.12	PMM1	7	24.8117	0.114718	0.727802	1
ENSG00000071462.11	BUD23	9	33.6448	-0.0453077	0.727868	1
ENSG00000072133.11	RPS6KA6	1	3.48349	0.171767	0.727885	1
ENSG00000146233.8	CYP39A1	2	6.55603	0.217124	0.72813	1
ENSG00000186141.9	POLR3C	5	20.7698	0.0383141	0.728161	1
ENSG00000248593.3	DSTNP2	1	3.52604	-0.0781092	0.72817	1
ENSG00000160352.15	ZNF714	3	9.77041	-0.0265157	0.72832	1
ENSG00000224982.4	TMEM233	1	3.26559	0.37389	0.728564	1
ENSG00000144230.16	GPR17	5	23.411	0.0432418	0.728614	1
ENSG00000124789.11	NUP153	2	10.3039	0.0114982	0.728636	1
ENSG00000227449.8	FGF7P6	2	6.74014	-0.0844295	0.728769	1
ENSG00000158747.14	NBL1	6	25.6782	-0.0753671	0.728771	1
ENSG00000175054.15	ATR	4	15.7543	-0.0596614	0.728789	1
ENSG00000128311.14	TST	2	10.5012	-0.227956	0.728883	1
ENSG00000152455.15	SUV39H2	2	6.96408	0.0332037	0.729218	1
ENSG00000169224.13	GCSAML	1	3.84359	0.0879541	0.72927	1
ENSG00000162517.13	PEF1	3	13.09	-0.0297126	0.7293	1
ENSG00000103942.13	HOMER2	2	7.11483	-0.24616	0.729304	1
ENSG00000008438.5	PGLYRP1	1	1.87141	0.288995	0.729379	1
ENSG00000136378.15	ADAMTS7	3	12.6824	-0.08874	0.729416	1
ENSG00000196678.14	ERI2	9	29.4823	0.115299	0.729489	1
ENSG00000177125.5	ZBTB34	2	8.79708	0.11822	0.729605	1
ENSG00000196811.12	CHRNG	1	3.40504	0.212506	0.729609	1
ENSG00000186094.17	AGBL4	1	2.12259	0.275481	0.729658	1
ENSG00000260075.1	NSFP1	1	1.17431	0.0312987	0.729703	1
ENSG00000112038.18	OPRM1	3	8.78035	0.229819	0.729716	1
ENSG00000196943.14	NOP9	1	6.5501	-0.0649766	0.729769	1
ENSG00000100664.11	EIF5	4	19.7821	0.00721615	0.729883	1
ENSG00000188730.5	VWC2	1	1.83712	-0.114016	0.729908	1
ENSG00000284631.1	SCYGR4	1	2.452	0.00948442	0.730015	1
ENSG00000269737.2	AL691432.1	2	5.73458	0.639594	0.730089	1
ENSG00000049541.11	RFC2	5	16.01	-0.0412988	0.730201	1
ENSG00000100294.12	MCAT	2	7.63722	0.0782397	0.730401	1
ENSG00000279718.1	SNX18P12	1	3.04805	0.0439766	0.730481	1
ENSG00000259848.9	AC097374.1	2	9.23694	-0.00110811	0.730828	1
ENSG00000008853.16	RHOBTB2	5	18.2314	-0.112614	0.730847	1
ENSG00000214960.10	ISPD	1	4.1216	0.0460897	0.730975	1
ENSG00000172046.18	USP19	9	40.8447	-0.103397	0.731074	1
ENSG00000108309.14	RUNDC3A	1	1.68016	-0.161157	0.731092	1
ENSG00000181035.13	SLC25A42	3	11.0706	-0.132386	0.731191	1
ENSG00000157510.14	AFAP1L1	5	24.6949	-0.0202635	0.731221	1
ENSG00000160801.14	PTH1R	4	14.9128	-0.208359	0.731285	1
ENSG00000214872.8	SMTNL1	1	2.04662	-0.00212312	0.731361	1
ENSG00000165209.18	STRBP	5	15.3908	0.0736813	0.731433	1
ENSG00000267023.5	LRRC37A16P	2	9.07978	0.0999874	0.731461	1
ENSG00000237441.10	RGL2	5	20.6981	-0.297867	0.731486	1
ENSG00000183935.5	HTR7P1	1	4.98045	-0.0640448	0.731626	1
ENSG00000189280.3	GJB5	1	1.5629	-0.495831	0.731635	1
ENSG00000259156.7	CHEK2P2	1	1.46097	-0.0316157	0.731694	1
ENSG00000143147.14	GPR161	4	12.9352	0.0136632	0.731766	1
ENSG00000152484.14	USP12	1	7.05719	0.0360229	0.731885	1
ENSG00000131238.17	PPT1	10	38.4135	0.008414	0.731916	1
ENSG00000213347.10	MXD3	5	12.7681	-0.443277	0.732166	1
ENSG00000198839.9	ZNF277	4	13.5493	0.00888018	0.732181	1
ENSG00000153234.14	NR4A2	2	7.10463	-0.246416	0.732288	1
ENSG00000186314.11	PRELID2	3	6.33405	-0.209593	0.732479	1
ENSG00000105220.16	GPI	12	61.839	-0.143053	0.732494	1
ENSG00000156171.14	DRAM2	10	34.983	0.152386	0.732585	1
ENSG00000145388.15	METTL14	3	12.4058	-0.0353074	0.732589	1
ENSG00000108854.16	SMURF2	4	15.6615	0.127297	0.7326	1
ENSG00000175334.8	BANF1	5	22.3085	0.0334987	0.732651	1
ENSG00000273274.2	ZBTB8B	1	3.83335	0.193249	0.732652	1
ENSG00000204520.13	MICA	1	1.47272	-0.475448	0.732701	1
ENSG00000133027.18	PEMT	10	28.5926	0.0115819	0.732706	1
ENSG00000095397.14	WHRN	3	10.5639	-0.0397108	0.732723	1
ENSG00000277493.1	AC139769.3	1	1.60146	-0.098695	0.732847	1
ENSG00000114209.15	PDCD10	5	19.3624	-0.0138951	0.732867	1
ENSG00000173546.7	CSPG4	1	8.4211	-0.21293	0.733061	1
ENSG00000163827.13	LRRC2	1	4.89018	0.21903	0.733063	1
ENSG00000067840.12	PDZD4	4	9.1034	-0.269047	0.733139	1
ENSG00000181634.8	TNFSF15	1	3.33701	0.0605577	0.733301	1
ENSG00000154127.10	UBASH3B	1	4.24844	0.135677	0.733371	1
ENSG00000039650.12	PNKP	12	39.4007	-0.196764	0.733412	1
ENSG00000205209.7	SCGB2B2	2	5.16561	-0.143817	0.733574	1
ENSG00000095951.17	HIVEP1	3	12.7473	-0.155238	0.733595	1
ENSG00000148187.18	MRRF	8	30.5947	-0.0539005	0.733709	1
ENSG00000099219.14	ERMP1	4	13.2929	0.0829259	0.73379	1
ENSG00000099290.17	WASHC2A	6	24.6739	0.040557	0.733802	1
ENSG00000148842.18	CNNM2	3	10.0866	-0.0259784	0.733845	1
ENSG00000111540.16	RAB5B	6	26.8771	-0.0580051	0.733903	1
ENSG00000157954.15	WIPI2	9	38.1968	0.041355	0.733924	1
ENSG00000274736.5	CCL23	1	1.29463	-0.393649	0.733948	1
ENSG00000123838.11	C4BPA	1	1.73239	0.343184	0.733951	1
ENSG00000102901.13	CENPT	9	30.2467	-0.137968	0.733997	1
ENSG00000234969.1	AL627389.1	1	3.56642	-0.122271	0.734007	1
ENSG00000170836.11	PPM1D	2	10.5908	-0.114429	0.734022	1
ENSG00000129460.16	NGDN	5	15.982	-0.00716709	0.734056	1
ENSG00000253219.1	KRT18P41	1	1.39437	0.152115	0.734083	1
ENSG00000267091.1	CTBP2P7	1	1.5992	0.0258357	0.73412	1
ENSG00000008294.21	SPAG9	6	30.0056	0.0882003	0.734131	1
ENSG00000185730.7	ZNF696	2	7.22379	-0.0688397	0.734181	1
ENSG00000160401.15	CFAP157	2	4.07301	0.182104	0.73419	1
ENSG00000117013.16	KCNQ4	2	5.37069	-0.162577	0.734211	1
ENSG00000101955.15	SRPX	4	17.6032	-0.0646161	0.734231	1
ENSG00000233325.3	MIPEPP3	1	3.14537	0.105192	0.734375	1
ENSG00000215158.9	AC138409.2	1	5.85477	-0.124982	0.734382	1
ENSG00000267640.6	AC016582.3	2	7.43804	0.121333	0.734399	1
ENSG00000165995.20	CACNB2	2	7.21961	-0.0576574	0.734575	1
ENSG00000108094.14	CUL2	6	23.032	0.00980765	0.734647	1
ENSG00000100802.15	C14orf93	6	18.5809	0.0607144	0.73469	1
ENSG00000159256.13	MORC3	3	14.3326	0.0211254	0.734748	1
ENSG00000141736.13	ERBB2	10	29.4571	-0.141911	0.734854	1
ENSG00000164967.10	RPP25L	2	8.66266	0.133874	0.734932	1
ENSG00000118197.14	DDX59	6	21.2317	-0.0688212	0.734995	1
ENSG00000075539.14	FRYL	5	22.7464	-0.0123777	0.735004	1
ENSG00000150760.12	DOCK1	2	10.6674	-0.0273371	0.735058	1
ENSG00000087586.17	AURKA	2	3.63072	0.100887	0.735188	1
ENSG00000140265.12	ZSCAN29	2	7.88684	0.0770097	0.735254	1
ENSG00000243725.7	TTC4	3	12.2055	0.0832195	0.735346	1
ENSG00000174939.11	ASPHD1	1	1.81381	0.639734	0.735517	1
ENSG00000187912.11	CLEC17A	1	1.77219	0.108301	0.73557	1
ENSG00000239827.8	SUGT1P3	2	5.13592	0.166099	0.73562	1
ENSG00000130731.16	METTL26	4	14.3854	-0.0107085	0.735803	1
ENSG00000055332.18	EIF2AK2	1	7.61533	-0.0213496	0.735992	1
ENSG00000149273.15	RPS3	13	68.3357	0.187106	0.736055	1
ENSG00000132646.11	PCNA	2	11.3147	0.0959905	0.736149	1
ENSG00000168807.16	SNTB2	1	8.06259	0.0540913	0.736297	1
ENSG00000165178.9	NCF1C	1	3.93218	0.0398811	0.736342	1
ENSG00000225210.10	DUXAP9	5	11.773	0.232181	0.73649	1
ENSG00000111186.13	WNT5B	2	4.10693	0.0116834	0.736615	1
ENSG00000101000.6	PROCR	2	8.75501	0.0377672	0.736766	1
ENSG00000158164.7	TMSB15A	1	1.93846	0.0229111	0.736768	1
ENSG00000167077.13	MEI1	2	4.60518	-0.295751	0.736794	1
ENSG00000183230.17	CTNNA3	1	3.09867	0.0393353	0.736794	1
ENSG00000135090.14	TAOK3	5	21.0774	-0.0192969	0.736882	1
ENSG00000100197.22	CYP2D6	1	1.1811	0.151738	0.736893	1
ENSG00000136925.15	TSTD2	3	13.779	0.118255	0.736931	1
ENSG00000116455.14	WDR77	4	14.5446	-0.16916	0.737073	1
ENSG00000139687.15	RB1	4	16.5628	0.0270398	0.73719	1
ENSG00000102871.16	TRADD	4	15.7149	-0.0270863	0.737218	1
ENSG00000086062.12	B4GALT1	1	7.73398	-0.0562343	0.737267	1
ENSG00000261776.1	AC079414.2	1	1.61345	0.284778	0.737369	1
ENSG00000158816.15	VWA5B1	1	2.06322	0.193104	0.737409	1
ENSG00000174780.16	SRP72	6	26.5971	-0.137729	0.737434	1
ENSG00000214376.5	VSTM5	1	2.80613	0.264934	0.737703	1
ENSG00000144591.18	GMPPA	9	35.0773	-0.105203	0.73785	1
ENSG00000254681.6	PKD1P5	2	7.19599	0.68397	0.737886	1
ENSG00000161551.14	ZNF577	9	31.893	0.102041	0.737952	1
ENSG00000114166.8	KAT2B	2	8.81814	0.0100804	0.738044	1
ENSG00000137411.17	VARS2	3	6.47542	-0.0538124	0.738189	1
ENSG00000060982.15	BCAT1	2	8.89847	0.138282	0.738358	1
ENSG00000058866.15	DGKG	2	4.27579	0.468075	0.73837	1
ENSG00000179776.19	CDH5	5	29.8618	-0.171585	0.738404	1
ENSG00000283312.1	AC017104.4	1	2.81684	-0.211672	0.738453	1
ENSG00000125629.15	INSIG2	4	15.6647	0.0743938	0.738518	1
ENSG00000088726.16	TMEM40	1	1.24055	0.53479	0.738576	1
ENSG00000143498.18	TAF1A	2	5.50519	0.00111214	0.738649	1
ENSG00000164022.16	AIMP1	3	14.0348	0.0691157	0.738672	1
ENSG00000143842.15	SOX13	6	25.2738	-0.0761557	0.738676	1
ENSG00000182979.18	MTA1	14	49.3548	-0.279824	0.738766	1
ENSG00000065135.11	GNAI3	1	7.67303	0.0350258	0.738857	1
ENSG00000254811.5	AP002001.1	1	2.05776	-0.179234	0.73887	1
ENSG00000204947.9	ZNF425	1	4.06285	-0.000338946	0.739003	1
ENSG00000144136.11	SLC20A1	2	10.8246	0.0258082	0.739047	1
ENSG00000183844.16	FAM3B	1	2.01113	0.17648	0.739135	1
ENSG00000120055.7	C10orf95	1	3.59921	0.146222	0.739146	1
ENSG00000172000.7	ZNF556	1	3.42555	0.225778	0.739371	1
ENSG00000135974.10	C2orf49	2	10.5466	0.137099	0.739424	1
ENSG00000151690.15	MFSD6	5	18.268	-0.0806773	0.739483	1
ENSG00000255986.6	MT1JP	1	2.37139	-0.00525117	0.739682	1
ENSG00000127838.14	PNKD	5	20.2838	-0.038943	0.739783	1
ENSG00000216490.4	IFI30	3	13.4523	0.588364	0.739814	1
ENSG00000065325.13	GLP2R	3	8.79049	0.116701	0.74006	1
ENSG00000157045.9	NTAN1	6	16.1297	0.124137	0.740063	1
ENSG00000169347.16	GP2	1	1.48053	-0.0283246	0.740155	1
ENSG00000064995.17	TAF11	3	12.6448	-0.0182145	0.740275	1
ENSG00000241014.2	AC114490.1	1	4.65195	-0.0687398	0.74029	1
ENSG00000143363.17	PRUNE1	6	21.5837	-0.0873006	0.740317	1
ENSG00000109794.13	FAM149A	10	29.6243	-0.0863131	0.74046	1
ENSG00000112697.16	TMEM30A	2	9.68303	0.0655625	0.740543	1
ENSG00000120832.10	MTERF2	4	18.0694	-0.0664379	0.740632	1
ENSG00000168077.14	SCARA3	2	8.20023	-0.111866	0.740711	1
ENSG00000254585.4	MAGEL2	2	6.35221	0.14573	0.740804	1
ENSG00000006659.13	LGALS14	1	1.79546	0.181654	0.740846	1
ENSG00000117758.14	STX12	4	13.9128	0.0471917	0.740862	1
ENSG00000001167.14	NFYA	2	8.44677	0.0329419	0.740888	1
ENSG00000106012.18	IQCE	4	16.2729	-0.0347711	0.7409	1
ENSG00000148225.16	WDR31	2	6.79183	0.25079	0.740978	1
ENSG00000124107.5	SLPI	1	3.08897	0.0808256	0.740999	1
ENSG00000172830.13	SSH3	6	22.6893	-0.0803225	0.741065	1
ENSG00000169432.15	SCN9A	2	7.41433	0.102313	0.741158	1
ENSG00000176623.12	RMDN1	13	35.7792	-0.0787601	0.741243	1
ENSG00000175970.11	UNC119B	1	7.02124	0.0352902	0.741441	1
ENSG00000184990.13	SIVA1	6	22.3398	-0.432351	0.741547	1
ENSG00000170089.15	AC106795.1	1	3.30377	-0.123074	0.741645	1
ENSG00000144161.13	ZC3H8	2	9.75492	0.203276	0.741769	1
ENSG00000117419.15	ERI3	3	11.124	0.00925931	0.741815	1
ENSG00000070061.15	ELP1	3	16.2714	-0.10373	0.742003	1
ENSG00000185483.12	ROR1	2	7.30104	-0.0233058	0.742049	1
ENSG00000101363.12	MANBAL	3	16.8888	-0.0427205	0.74216	1
ENSG00000133794.17	ARNTL	4	14.3978	-0.30674	0.742161	1
ENSG00000236577.1	SNRPGP14	1	1.46993	0.308127	0.742181	1
ENSG00000168061.15	SAC3D1	4	8.01357	0.00900008	0.74227	1
ENSG00000116141.15	MARK1	4	18.5339	-0.138927	0.742364	1
ENSG00000162714.12	ZNF496	3	15.9747	0.06098	0.742391	1
ENSG00000196152.10	ZNF79	3	9.53136	-0.0968252	0.742441	1
ENSG00000168490.14	PHYHIP	2	6.29375	-0.0754454	0.742509	1
ENSG00000204256.13	BRD2	7	19.7608	-0.457685	0.742592	1
ENSG00000187474.5	FPR3	2	7.04812	0.1555	0.742619	1
ENSG00000186806.5	VSIG10L	2	6.32274	-0.170447	0.742636	1
ENSG00000147113.17	DIPK2B	2	13.1108	-0.0919082	0.742846	1
ENSG00000067533.6	RRP15	1	6.30684	-0.0800525	0.742866	1
ENSG00000215251.4	FASTKD5	1	5.78969	0.0341762	0.74305	1
ENSG00000197927.12	C2orf27A	2	3.94451	0.373913	0.74306	1
ENSG00000073464.12	CLCN4	2	9.4131	-0.028008	0.743171	1
ENSG00000111886.10	GABRR2	1	2.01377	0.167675	0.743231	1
ENSG00000085415.16	SEH1L	5	19.6977	-0.0352454	0.743234	1
ENSG00000150316.12	CWC15	5	22.2385	0.0589295	0.743274	1
ENSG00000176261.15	ZBTB8OS	13	38.6379	-0.0181594	0.743482	1
ENSG00000076650.6	GPATCH1	2	9.39536	-0.0207494	0.743486	1
ENSG00000169288.18	MRPL1	3	10.6061	0.0489796	0.743551	1
ENSG00000151553.15	FAM160B1	1	7.20732	0.0316046	0.74374	1
ENSG00000188895.11	MSL1	8	37.2979	-0.0840429	0.743872	1
ENSG00000111247.14	RAD51AP1	2	4.22532	0.199068	0.743888	1
ENSG00000203489.3	HMGB1P39	1	1.56185	-0.322763	0.743959	1
ENSG00000064545.14	TMEM161A	5	16.1942	-0.0577914	0.744254	1
ENSG00000080839.11	RBL1	1	4.98233	0.126126	0.744268	1
ENSG00000140505.7	CYP1A2	1	3.32611	-0.0327572	0.744309	1
ENSG00000105722.10	ERF	5	18.7907	-0.175674	0.744309	1
ENSG00000112343.11	TRIM38	1	7.06366	0.0226823	0.744349	1
ENSG00000131503.21	ANKHD1	9	33.3485	0.0121937	0.744421	1
ENSG00000229358.3	DPY19L1P1	1	4.33132	0.108392	0.744476	1
ENSG00000005102.13	MEOX1	3	13.4609	-0.118279	0.744499	1
ENSG00000178950.17	GAK	12	40.842	-0.0978328	0.744679	1
ENSG00000135114.12	OASL	2	7.15391	0.26149	0.7447	1
ENSG00000064961.19	HMG20B	7	22.6702	-0.0524389	0.744734	1
ENSG00000188554.14	NBR1	6	25.6912	0.061402	0.744922	1
ENSG00000157557.12	ETS2	4	13.4273	-0.200207	0.744967	1
ENSG00000127325.19	BEST3	1	2.20014	0.159861	0.745046	1
ENSG00000105671.12	DDX49	5	17.4449	-0.0210175	0.745106	1
ENSG00000196550.10	FAM72A	3	5.83859	-0.348549	0.745212	1
ENSG00000165113.13	GKAP1	4	13.5251	0.104806	0.745238	1
ENSG00000139537.11	CCDC65	2	6.58027	0.0747928	0.745394	1
ENSG00000256045.2	MTRNR2L10	1	3.28769	0.148933	0.745475	1
ENSG00000175582.19	RAB6A	2	14.7502	-0.202544	0.745635	1
ENSG00000178974.10	FBXO34	2	7.64781	0.0101142	0.745657	1
ENSG00000168495.13	POLR3D	3	8.99465	-0.0867731	0.74566	1
ENSG00000273540.4	AGBL1	1	1.63674	0.124439	0.745745	1
ENSG00000136770.11	DNAJC1	1	6.12273	-0.025364	0.745788	1
ENSG00000244476.3	ERVFRD-1	2	3.21142	-0.0571952	0.745824	1
ENSG00000196196.3	HRCT1	1	5.79552	-0.192674	0.745904	1
ENSG00000084072.16	PPIE	9	31.0098	0.0872704	0.745925	1
ENSG00000139684.14	ESD	5	20.3039	0.106327	0.746168	1
ENSG00000115159.16	GPD2	2	8.9726	-0.0067754	0.746228	1
ENSG00000139178.11	C1RL	6	26.408	0.0527945	0.746261	1
ENSG00000228175.3	GEMIN8P4	1	2.01001	-0.436407	0.746364	1
ENSG00000186628.12	FSD2	1	4.69771	0.0441366	0.746415	1
ENSG00000105821.15	DNAJC2	4	17.1817	0.0155495	0.746539	1
ENSG00000129204.16	USP6	3	9.16545	-0.0526193	0.746572	1
ENSG00000179833.4	SERTAD2	1	6.64723	-0.0920235	0.746636	1
ENSG00000187049.9	TMEM216	5	14.7539	-0.0829139	0.746658	1
ENSG00000171109.19	MFN1	4	15.3944	0.0298082	0.746694	1
ENSG00000157600.12	TMEM164	6	25.5052	-0.186002	0.746876	1
ENSG00000046651.15	OFD1	6	22.801	0.0210689	0.746991	1
ENSG00000100865.15	CINP	7	22.9028	0.0796306	0.747023	1
ENSG00000132436.11	FIGNL1	6	11.4474	0.0931258	0.747078	1
ENSG00000149016.15	TUT1	6	21.8378	-0.0824416	0.747241	1
ENSG00000126353.3	CCR7	2	6.25523	0.144491	0.747308	1
ENSG00000173171.14	MTX1	5	22.3256	0.0422001	0.74744	1
ENSG00000127952.17	STYXL1	9	25.5662	0.174752	0.747914	1
ENSG00000169087.11	HSPBAP1	4	16.1813	0.0109863	0.747936	1
ENSG00000172197.10	MBOAT1	1	5.57158	0.11488	0.748066	1
ENSG00000079785.15	DDX1	4	18.7764	0.0294807	0.748327	1
ENSG00000239670.1	AL355864.2	1	1.35192	-0.0507099	0.748341	1
ENSG00000162994.16	CLHC1	2	6.15589	0.203587	0.748445	1
ENSG00000134072.11	CAMK1	3	12.3825	-0.138245	0.748667	1
ENSG00000064666.15	CNN2	10	39.6463	0.11942	0.74882	1
ENSG00000249242.8	TMEM150C	2	9.84299	-0.0972616	0.74897	1
ENSG00000167157.11	PRRX2	1	3.09851	-0.295865	0.749088	1
ENSG00000213976.4	AC010615.1	1	2.15221	0.287072	0.749106	1
ENSG00000143199.17	ADCY10	1	1.67463	-0.506034	0.749274	1
ENSG00000231192.2	OR5H1	1	1.47829	-0.209945	0.749445	1
ENSG00000147383.11	NSDHL	3	12.9879	-0.133796	0.749584	1
ENSG00000120093.11	HOXB3	10	35.5656	-0.090346	0.749768	1
ENSG00000231466.2	AL022324.2	1	2.14392	-0.0267159	0.749813	1
ENSG00000146755.10	TRIM50	1	1.04731	0.381984	0.750156	1
ENSG00000121892.15	PDS5A	3	14.4988	0.0454737	0.750217	1
ENSG00000122376.11	SHLD2	2	12.0625	-0.0854499	0.750268	1
ENSG00000132003.9	ZSWIM4	2	7.36159	-0.0150257	0.750319	1
ENSG00000162458.13	FBLIM1	3	9.80544	-0.124521	0.75034	1
ENSG00000242097.1	AC068647.1	1	2.17872	-0.0857657	0.750367	1
ENSG00000249646.2	OR7E94P	1	2.45614	0.205332	0.750377	1
ENSG00000140525.17	FANCI	3	10.931	0.0814269	0.750515	1
ENSG00000100596.6	SPTLC2	1	7.49174	0.071508	0.750835	1
ENSG00000214176.9	PLEKHM1P1	5	20.2045	0.0250688	0.750837	1
ENSG00000128512.21	DOCK4	3	15.3741	-0.142151	0.751116	1
ENSG00000139155.8	SLCO1C1	8	20.5791	-0.0748461	0.751145	1
ENSG00000163016.10	ALMS1P1	1	4.37524	-0.111864	0.75115	1
ENSG00000009844.16	VTA1	3	16.6741	-0.0230462	0.751288	1
ENSG00000205084.11	TMEM231	4	14.6267	-0.226381	0.751324	1
ENSG00000163833.8	FBXO40	1	2.17592	-0.0745721	0.751359	1
ENSG00000114631.11	PODXL2	1	4.81434	-0.176001	0.751391	1
ENSG00000241278.1	ENPP7P4	1	2.01766	-0.139586	0.751395	1
ENSG00000104892.17	KLC3	1	2.43375	-0.0396498	0.751468	1
ENSG00000188771.4	PLET1	1	1.61368	-0.168451	0.751538	1
ENSG00000132819.17	RBM38	3	10.5308	-0.129924	0.751714	1
ENSG00000157680.15	DGKI	1	5.68889	-0.0692406	0.751755	1
ENSG00000173327.8	MAP3K11	8	30.1018	-0.0301485	0.751837	1
ENSG00000049089.15	COL9A2	2	5.33354	-0.0445517	0.751864	1
ENSG00000138386.17	NAB1	6	21.5176	-0.0527043	0.751899	1
ENSG00000061987.16	MON2	8	32.6783	0.0552634	0.751973	1
ENSG00000120438.12	TCP1	12	45.9683	-0.194561	0.751977	1
ENSG00000180884.10	ZNF792	2	7.41494	-0.101241	0.752106	1
ENSG00000147679.12	UTP23	4	12.2287	0.136753	0.752182	1
ENSG00000230982.1	DSTNP1	1	2.63795	0.111584	0.752335	1
ENSG00000114378.17	HYAL1	4	13.4743	-0.0874121	0.752419	1
ENSG00000145391.13	SETD7	4	16.6181	0.0552321	0.752451	1
ENSG00000164330.17	EBF1	9	38.127	-0.0026291	0.752489	1
ENSG00000091947.10	TMEM101	6	18.2133	0.0403834	0.752594	1
ENSG00000169189.17	NSMCE1	5	14.4034	-0.00401336	0.752606	1
ENSG00000196305.17	IARS	6	23.4077	-0.00242548	0.75266	1
ENSG00000125730.16	C3	7	27.7167	0.115112	0.752684	1
ENSG00000166073.10	GPR176	2	9.09175	-0.1236	0.752721	1
ENSG00000196937.11	FAM3C	2	9.99642	-0.0817366	0.752723	1
ENSG00000108654.14	DDX5	16	68.2232	-0.116441	0.752789	1
ENSG00000255757.1	AC087894.1	1	3.54991	-0.159156	0.752885	1
ENSG00000170802.16	FOXN2	2	8.76764	0.086024	0.753057	1
ENSG00000180008.9	SOCS4	3	13.7924	0.0360393	0.753142	1
ENSG00000138336.9	TET1	1	3.98715	-0.108186	0.753227	1
ENSG00000129646.14	QRICH2	2	7.30199	0.112451	0.753239	1
ENSG00000118705.17	RPN2	4	21.8799	-0.073235	0.753504	1
ENSG00000177535.8	OR2B11	1	2.32653	-0.107034	0.753513	1
ENSG00000161544.10	CYGB	5	20.6671	-0.122446	0.75383	1
ENSG00000186448.15	ZNF197	5	15.0352	-0.0215677	0.753932	1
ENSG00000211825.1	TRDJ1	1	2.60553	-0.18553	0.754065	1
ENSG00000125968.9	ID1	2	11.653	-0.177808	0.754128	1
ENSG00000165752.17	STK32C	5	16.1954	-0.0510646	0.754184	1
ENSG00000111731.12	C2CD5	5	19.6732	0.035059	0.754328	1
ENSG00000100156.10	SLC16A8	2	4.0877	-0.0244311	0.754348	1
ENSG00000178562.18	CD28	2	6.03234	0.059138	0.754383	1
ENSG00000106603.18	COA1	12	44.0769	0.0661987	0.754385	1
ENSG00000129128.13	SPCS3	2	10.8139	0.0547117	0.754397	1
ENSG00000175416.13	CLTB	3	12.0946	-0.105475	0.754425	1
ENSG00000073849.15	ST6GAL1	5	21.5338	-0.065961	0.754463	1
ENSG00000167283.8	ATP5MG	7	20.9625	0.128873	0.754746	1
ENSG00000186017.14	ZNF566	5	15.0583	-0.0140853	0.754889	1
ENSG00000105613.10	MAST1	1	1.80575	0.0511932	0.754905	1
ENSG00000165507.8	DEPP1	2	13.3292	0.251159	0.754947	1
ENSG00000196381.11	ZNF781	4	10.6097	0.107385	0.754954	1
ENSG00000139908.14	TSSK4	2	4.42178	0.1147	0.755109	1
ENSG00000140986.8	RPL3L	1	3.46666	0.0431581	0.755119	1
ENSG00000154144.13	TBRG1	7	29.6823	-0.0468859	0.755188	1
ENSG00000174306.21	ZHX3	2	13.0259	-0.0195517	0.755275	1
ENSG00000178607.16	ERN1	3	11.0627	0.0777404	0.755518	1
ENSG00000168710.18	AHCYL1	3	13.2439	-0.011273	0.755803	1
ENSG00000196208.14	GREB1	1	3.89852	-0.094042	0.756033	1
ENSG00000070269.14	TMEM260	3	12.6749	0.00695105	0.756062	1
ENSG00000122566.21	HNRNPA2B1	9	54.4692	0.0296569	0.756363	1
ENSG00000112852.6	PCDHB2	1	4.88791	0.0618656	0.756406	1
ENSG00000137309.19	HMGA1	5	16.8115	-0.105045	0.756429	1
ENSG00000261371.6	PECAM1	4	20.1287	0.0205225	0.756603	1
ENSG00000186416.14	NKRF	4	12.4778	0.0230663	0.756637	1
ENSG00000255408.4	PCDHA3	2	4.63623	-0.204904	0.756723	1
ENSG00000163249.12	CCNYL1	5	16.9138	-0.115882	0.756772	1
ENSG00000167632.15	TRAPPC9	3	15.7331	-0.16685	0.756881	1
ENSG00000185960.14	SHOX	2	4.59137	0.0541033	0.756988	1
ENSG00000285665.1	AL031274.1	1	1.87478	0.114008	0.757183	1
ENSG00000186204.14	CYP4F12	12	36.3671	0.0664669	0.757198	1
ENSG00000156096.14	UGT2B4	1	1.34098	-0.0505873	0.757282	1
ENSG00000138375.12	SMARCAL1	4	14.1653	-0.0245666	0.757452	1
ENSG00000013016.16	EHD3	1	4.20639	-0.139056	0.757633	1
ENSG00000119899.13	SLC17A5	1	6.53001	0.0308815	0.757649	1
ENSG00000187775.16	DNAH17	2	7.0457	-0.123691	0.757668	1
ENSG00000152076.18	CCDC74B	1	3.02607	0.0304263	0.757782	1
ENSG00000115361.8	ACADL	5	20.218	-0.068772	0.757785	1
ENSG00000096996.15	IL12RB1	2	5.71135	0.167724	0.757788	1
ENSG00000135452.10	TSPAN31	9	33.6603	0.0945395	0.757944	1
ENSG00000138032.21	PPM1B	6	25.6855	-0.0386263	0.757947	1
ENSG00000177425.11	PAWR	5	19.1112	0.00160623	0.757955	1
ENSG00000105519.16	CAPS	2	7.72626	-0.00433939	0.757964	1
ENSG00000277795.1	AC244517.3	1	2.04947	0.395785	0.758017	1
ENSG00000125388.20	GRK4	4	11.646	0.250401	0.758059	1
ENSG00000174808.12	BTC	1	4.95277	-0.048865	0.758067	1
ENSG00000131374.14	TBC1D5	2	9.35992	0.0867172	0.758072	1
ENSG00000148606.13	POLR3A	2	7.73982	0.00158669	0.758126	1
ENSG00000182809.10	CRIP2	6	27.634	-0.130441	0.758251	1
ENSG00000102753.10	KPNA3	1	7.33975	0.0325195	0.758291	1
ENSG00000133678.14	TMEM254	9	29.8265	-0.0335607	0.758428	1
ENSG00000116176.6	TPSG1	1	1.63438	-0.45252	0.758509	1
ENSG00000234795.10	RFTN1P1	1	1.69247	0.323074	0.758517	1
ENSG00000099942.13	CRKL	1	7.26446	0.0154816	0.75854	1
ENSG00000152464.15	RPP38	3	13.1417	0.0357496	0.758791	1
ENSG00000222455.1	RNA5SP296	1	1.43821	-0.285397	0.75898	1
ENSG00000197093.11	GAL3ST4	2	7.94456	-0.134434	0.759084	1
ENSG00000092203.14	TOX4	5	22.4636	-0.0201276	0.759162	1
ENSG00000196405.13	EVL	10	35.1364	0.128862	0.759348	1
ENSG00000197479.6	PCDHB11	1	4.75671	0.0384141	0.759454	1
ENSG00000204574.13	ABCF1	2	8.95799	-0.126814	0.759724	1
ENSG00000069431.11	ABCC9	4	17.9267	0.03927	0.759767	1
ENSG00000071909.18	MYO3B	1	1.71134	-0.0230259	0.759942	1
ENSG00000184465.16	WDR27	14	40.2645	0.12333	0.760195	1
ENSG00000178033.6	CALHM5	1	6.53536	-0.0281789	0.760393	1
ENSG00000115607.9	IL18RAP	2	5.26026	-0.0585021	0.760472	1
ENSG00000215493.3	AC007731.1	1	1.44518	0.154587	0.760567	1
ENSG00000159131.17	GART	9	27.9482	0.0451335	0.760664	1
ENSG00000228409.6	CCT6P1	3	10.022	0.0836754	0.760695	1
ENSG00000104381.12	GDAP1	2	7.01438	0.161258	0.760844	1
ENSG00000173068.18	BNC2	3	10.7323	0.153836	0.760899	1
ENSG00000074603.19	DPP8	2	9.88788	-0.030576	0.76091	1
ENSG00000167118.10	URM1	4	18.7021	0.0354519	0.760941	1
ENSG00000204130.13	RUFY2	6	19.0635	0.050153	0.760988	1
ENSG00000180532.10	ZSCAN4	1	2.07714	0.0889211	0.761005	1
ENSG00000050405.13	LIMA1	9	48.0023	0.0195386	0.761123	1
ENSG00000092098.17	RNF31	11	32.0265	-0.124659	0.761204	1
ENSG00000082898.16	XPO1	7	33.6286	0.0913313	0.761351	1
ENSG00000215712.10	TMEM242	2	9.38057	-0.00157375	0.761482	1
ENSG00000163002.13	NUP35	4	12.9497	0.0960628	0.761487	1
ENSG00000204370.11	SDHD	9	25.6529	-0.00435875	0.761499	1
ENSG00000129315.11	CCNT1	2	9.74186	0.0129977	0.761722	1
ENSG00000167604.14	AD000864.1	6	16.4622	0.0173435	0.761749	1
ENSG00000169696.16	ASPSCR1	12	31.2716	-0.215038	0.76177	1
ENSG00000099331.13	MYO9B	11	38.5495	0.157506	0.761832	1
ENSG00000001617.12	SEMA3F	8	22.9406	-0.153843	0.761926	1
ENSG00000164342.12	TLR3	3	9.21696	0.09811	0.762242	1
ENSG00000102125.16	TAZ	15	42.7398	-0.0330267	0.762301	1
ENSG00000236609.4	ZNF853	1	4.66862	-0.193333	0.762349	1
ENSG00000196628.16	TCF4	19	59.2122	-0.0407408	0.762416	1
ENSG00000132323.9	ILKAP	8	28.43	-0.00663445	0.762429	1
ENSG00000005483.20	KMT2E	7	27.0861	-0.0457072	0.762436	1
ENSG00000175906.5	ARL4D	1	4.65171	0.0242605	0.762541	1
ENSG00000251623.2	AC139491.5	2	5.73136	-0.00033892	0.762605	1
ENSG00000196268.11	ZNF493	8	27.145	0.0997191	0.762687	1
ENSG00000174136.12	RGMB	3	12.5495	-0.146921	0.762795	1
ENSG00000119703.14	ZC2HC1C	1	2.55245	-0.0249173	0.763101	1
ENSG00000152620.13	NADK2	6	23.6765	0.0263339	0.76314	1
ENSG00000114648.12	KLHL18	2	7.49825	0.203732	0.763156	1
ENSG00000125772.12	GPCPD1	4	17.0803	0.0972931	0.763184	1
ENSG00000121957.14	GPSM2	4	12.0673	-0.0222721	0.763361	1
ENSG00000119720.18	NRDE2	5	18.9182	-0.192739	0.763556	1
ENSG00000140691.16	ARMC5	2	8.83118	-0.0074671	0.763642	1
ENSG00000225648.5	SBDSP1	5	20.5558	-0.223432	0.763643	1
ENSG00000135643.5	KCNMB4	1	4.52432	-0.0943753	0.763667	1
ENSG00000111432.4	FZD10	2	3.79376	-0.252468	0.76368	1
ENSG00000169718.17	DUS1L	7	25.9655	-0.237108	0.76371	1
ENSG00000157227.13	MMP14	4	18.0474	-0.118402	0.763812	1
ENSG00000219626.9	FAM228B	8	26.2555	0.069743	0.763824	1
ENSG00000156162.16	DPY19L4	4	12.2996	0.106153	0.763825	1
ENSG00000234842.1	MTCO2P16	1	1.49951	0.210206	0.763844	1
ENSG00000072415.8	MPP5	3	13.9063	0.00804587	0.763848	1
ENSG00000125779.22	PANK2	9	31.9201	-0.0466025	0.764049	1
ENSG00000086189.10	DIMT1	5	17.2096	0.00141774	0.764258	1
ENSG00000145757.16	SPATA9	5	12.2436	-0.259297	0.764259	1
ENSG00000182606.15	TRAK1	5	25.4756	-0.120003	0.76436	1
ENSG00000136854.21	STXBP1	11	34.3288	-0.227615	0.764398	1
ENSG00000130669.17	PAK4	5	14.1117	-0.0288452	0.764425	1
ENSG00000196155.13	PLEKHG4	8	22.469	-0.0582825	0.76459	1
ENSG00000229320.3	KRT8P12	2	8.49042	-0.106032	0.764657	1
ENSG00000129946.10	SHC2	5	21.6999	-0.157037	0.764749	1
ENSG00000145335.15	SNCA	3	7.66975	0.0194746	0.764774	1
ENSG00000105738.11	SIPA1L3	1	5.56185	0.282423	0.764868	1
ENSG00000111837.11	MAK	3	4.79282	-0.021181	0.765101	1
ENSG00000152578.13	GRIA4	2	2.72033	0.562834	0.765134	1
ENSG00000130309.11	COLGALT1	5	22.476	-0.0774974	0.765174	1
ENSG00000123353.10	ORMDL2	3	10.6324	0.0558144	0.765261	1
ENSG00000168259.15	DNAJC7	10	30.698	0.0163531	0.765264	1
ENSG00000239900.12	ADSL	12	40.0067	0.0359777	0.765348	1
ENSG00000135472.9	FAIM2	2	5.06751	-0.11272	0.765439	1
ENSG00000065427.14	KARS	6	23.5362	0.0247097	0.765447	1
ENSG00000168447.11	SCNN1B	3	10.1138	0.00221505	0.765468	1
ENSG00000187847.4	OR7E25P	1	3.55828	0.223989	0.765516	1
ENSG00000130830.15	MPP1	7	22.4188	0.0274223	0.765606	1
ENSG00000166181.13	API5	6	23.7974	0.0790975	0.765633	1
ENSG00000229859.9	PGA3	2	5.0076	0.123638	0.765687	1
ENSG00000108830.10	RND2	1	4.08159	-0.186057	0.765826	1
ENSG00000240463.1	RPS19P3	1	1.56186	-0.0243565	0.765839	1
ENSG00000198467.14	TPM2	10	41.7613	-0.169855	0.765908	1
ENSG00000162419.12	GMEB1	3	11.7622	-0.00755318	0.76591	1
ENSG00000075399.14	VPS9D1	4	13.4529	-0.195356	0.765911	1
ENSG00000147457.14	CHMP7	4	18.053	-0.226923	0.765959	1
ENSG00000183020.13	AP2A2	7	20.5746	-0.0795288	0.765979	1
ENSG00000145191.14	EIF2B5	14	48.1198	-0.119587	0.765993	1
ENSG00000137275.14	RIPK1	3	14.7446	-0.0766821	0.766026	1
ENSG00000100473.17	COCH	2	5.81099	-0.03468	0.766055	1
ENSG00000186446.12	ZNF501	2	6.70226	0.242967	0.766117	1
ENSG00000177932.6	ZNF354C	1	5.51205	0.0958433	0.766164	1
ENSG00000151093.8	OXSM	4	11.766	-0.0357352	0.766243	1
ENSG00000000457.14	SCYL3	3	12.9345	0.117474	0.766298	1
ENSG00000114026.21	OGG1	7	26.5361	-0.0266069	0.766306	1
ENSG00000196839.13	ADA	6	19.4292	-0.0640847	0.76641	1
ENSG00000179889.18	PDXDC1	9	27.4818	0.0761979	0.766424	1
ENSG00000076706.17	AP002956.1	12	55.2617	-0.3749	0.766754	1
ENSG00000254579.2	AC090720.1	1	1.65534	-0.183774	0.766766	1
ENSG00000175197.12	DDIT3	4	17.0558	-0.0342131	0.766783	1
ENSG00000165810.17	BTNL9	9	58.072	-0.0295446	0.766948	1
ENSG00000215018.9	COL28A1	2	7.20943	0.0540761	0.766971	1
ENSG00000178935.5	ZNF552	3	9.98952	-0.0189927	0.767016	1
ENSG00000154529.14	CNTNAP3B	6	21.5129	0.000243746	0.767025	1
ENSG00000259917.1	HNRNPLP2	1	2.05589	-0.163359	0.767043	1
ENSG00000110851.12	PRDM4	2	8.79222	-0.0394527	0.767097	1
ENSG00000126016.15	AMOT	2	9.49489	-0.0751529	0.767148	1
ENSG00000250474.2	WBP1LP2	1	2.10925	-0.102361	0.767165	1
ENSG00000136379.12	ABHD17C	1	3.97517	0.0172344	0.767636	1
ENSG00000225094.3	SETP20	1	1.5433	0.0110023	0.767751	1
ENSG00000254692.1	AL136295.1	1	3.25177	-0.229857	0.767766	1
ENSG00000132589.16	FLOT2	7	30.425	-0.116354	0.768178	1
ENSG00000145220.14	LYAR	2	8.2095	-0.189355	0.768205	1
ENSG00000273520.5	SPDYE8P	1	1.88745	-0.00183271	0.768287	1
ENSG00000286228.1	SPDYE17	1	1.88745	-0.00183271	0.768287	1
ENSG00000008405.12	CRY1	2	9.91464	-0.181024	0.768321	1
ENSG00000127580.17	WDR24	4	12.0516	0.0307776	0.768337	1
ENSG00000162775.15	RBM15	3	9.13734	-0.0707243	0.768365	1
ENSG00000106397.12	PLOD3	12	31.3151	-0.0206779	0.768391	1
ENSG00000130818.12	ZNF426	3	10.9677	0.188761	0.768441	1
ENSG00000130005.12	GAMT	3	11.0364	-0.224775	0.768515	1
ENSG00000143224.18	PPOX	10	34.1366	-0.140243	0.768641	1
ENSG00000109667.12	SLC2A9	2	4.80924	0.254527	0.768663	1
ENSG00000180182.11	MED14	3	13.4958	0.140821	0.76868	1
ENSG00000142327.13	RNPEPL1	4	22.9197	-0.175913	0.7687	1
ENSG00000173581.7	CCDC106	4	16.7655	-0.280415	0.768806	1
ENSG00000184939.16	ZFP90	3	12.9744	0.080472	0.768911	1
ENSG00000167554.15	ZNF610	2	6.63409	-0.317781	0.769054	1
ENSG00000244227.7	LRRC77P	5	13.8379	0.0941977	0.769072	1
ENSG00000126266.3	FFAR1	1	1.71005	0.149347	0.769219	1
ENSG00000130939.19	UBE4B	4	17.7948	-0.0184914	0.769291	1
ENSG00000214194.9	SMIM30	3	12.9252	0.0378065	0.76938	1
ENSG00000182054.9	IDH2	3	15.5094	-0.188715	0.769699	1
ENSG00000249709.8	ZNF564	2	7.76472	-0.0421802	0.769751	1
ENSG00000182095.14	TNRC18	8	31.1582	-0.0028372	0.769875	1
ENSG00000142082.15	SIRT3	9	28.2486	-0.109657	0.769916	1
ENSG00000137802.14	MAPKBP1	5	17.2873	-0.0566875	0.770073	1
ENSG00000143067.5	ZNF697	1	5.92857	0.008426	0.770133	1
ENSG00000188603.19	CLN3	19	48.1505	0.0245299	0.77023	1
ENSG00000148200.17	NR6A1	1	3.56165	-0.134562	0.770274	1
ENSG00000101470.10	TNNC2	2	6.73562	-0.0291308	0.770368	1
ENSG00000165828.15	PRAP1	1	2.49314	0.102165	0.770402	1
ENSG00000143390.17	RFX5	7	23.2286	0.0421908	0.770459	1
ENSG00000130612.15	CYP2G1P	2	3.60599	0.198988	0.770585	1
ENSG00000101452.15	DHX35	6	16.8501	0.0400098	0.770777	1
ENSG00000183260.7	ABHD16B	1	2.73307	0.0965015	0.770831	1
ENSG00000086848.15	ALG9	11	41.2181	-0.0396134	0.770858	1
ENSG00000000419.12	DPM1	4	17.315	0.0248	0.771032	1
ENSG00000172428.11	COPS9	2	8.49858	0.0841797	0.771172	1
ENSG00000187997.11	C17orf99	1	2.1269	-0.0850147	0.7712	1
ENSG00000083720.13	OXCT1	3	10.9875	-0.0815288	0.771251	1
ENSG00000145779.8	TNFAIP8	6	28.512	-0.0204662	0.771257	1
ENSG00000124440.15	HIF3A	9	28.1234	0.0613523	0.771318	1
ENSG00000158125.10	XDH	1	2.63755	0.0105574	0.771406	1
ENSG00000275074.2	NUDT18	2	8.48531	0.0765435	0.771603	1
ENSG00000119147.10	C2orf40	2	7.6767	-0.0472283	0.771627	1
ENSG00000053372.5	MRTO4	3	10.6035	0.0480582	0.771671	1
ENSG00000175711.8	B3GNTL1	3	9.56366	0.0246869	0.771807	1
ENSG00000164061.5	BSN	1	3.50446	-0.0933259	0.772153	1
ENSG00000101448.13	EPPIN	1	3.15221	0.0304125	0.772184	1
ENSG00000101246.20	ARFRP1	11	42.9657	-0.144931	0.772272	1
ENSG00000137770.14	CTDSPL2	3	11.7035	0.0323847	0.772286	1
ENSG00000198452.7	OR14L1P	1	2.58717	0.091753	0.772333	1
ENSG00000239405.1	TMED10P2	1	1.46144	-0.0060764	0.772626	1
ENSG00000026751.17	SLAMF7	3	9.37277	0.140127	0.772638	1
ENSG00000126217.21	MCF2L	14	60.7435	0.131102	0.772757	1
ENSG00000162976.13	PQLC3	5	20.4492	0.0702764	0.772817	1
ENSG00000152492.15	CCDC50	2	14.6271	0.0240334	0.77297	1
ENSG00000112874.10	NUDT12	3	10.8924	0.0419948	0.773266	1
ENSG00000100226.16	GTPBP1	5	18.6738	0.0540396	0.773346	1
ENSG00000163060.8	TEKT4	1	3.52592	-0.150991	0.77338	1
ENSG00000227992.1	AC108463.1	1	2.36926	-0.0639977	0.773399	1
ENSG00000115568.15	ZNF142	3	12.2187	-0.0833943	0.773565	1
ENSG00000111275.13	ALDH2	4	30.8342	-0.131069	0.773624	1
ENSG00000130856.16	ZNF236	3	9.58009	-0.0693203	0.773695	1
ENSG00000085117.12	CD82	2	11.7906	0.0914877	0.773799	1
ENSG00000122965.11	RBM19	4	20.4116	0.0134526	0.773927	1
ENSG00000154783.11	FGD5	6	28.6368	-0.190556	0.773949	1
ENSG00000067225.18	PKM	12	50.4495	-0.0455687	0.773981	1
ENSG00000182093.15	WRB	9	26.6247	0.109187	0.774053	1
ENSG00000133313.15	CNDP2	10	35.5776	0.00143588	0.77411	1
ENSG00000120669.16	SOHLH2	2	4.19552	-0.0896606	0.774199	1
ENSG00000173875.13	ZNF791	2	11.8288	0.128615	0.774216	1
ENSG00000187116.13	LILRA5	1	1.25861	0.165184	0.774268	1
ENSG00000086065.14	CHMP5	3	16.7253	0.0583458	0.77449	1
ENSG00000171456.19	ASXL1	5	22.6258	-0.0175956	0.774526	1
ENSG00000141858.11	SAMD1	1	5.89072	-0.155471	0.774701	1
ENSG00000179841.8	AKAP5	1	4.15413	-0.101167	0.774724	1
ENSG00000214756.8	CSKMT	4	10.0295	0.332009	0.774896	1
ENSG00000124313.15	IQSEC2	8	27.5619	-0.14489	0.775081	1
ENSG00000186088.16	GSAP	5	21.906	0.07699	0.775188	1
ENSG00000106665.15	CLIP2	3	11.4763	-0.0853305	0.775463	1
ENSG00000149923.14	PPP4C	10	30.9189	-0.126704	0.775498	1
ENSG00000186862.19	PDZD7	6	11.643	0.174566	0.775608	1
ENSG00000170312.15	CDK1	4	11.0198	-0.0662064	0.775609	1
ENSG00000229759.1	MRPS18AP1	1	1.93172	0.148366	0.775612	1
ENSG00000171757.15	LRRC34	6	16.7818	0.0604006	0.77563	1
ENSG00000107201.10	DDX58	2	11.1267	0.0456493	0.77564	1
ENSG00000135972.9	MRPS9	2	8.17684	0.00189269	0.775696	1
ENSG00000171488.15	LRRC8C	2	9.64946	-0.0248255	0.775757	1
ENSG00000068097.14	HEATR6	2	7.35921	0.0148093	0.775897	1
ENSG00000263001.6	GTF2I	11	48.0213	0.0942573	0.7759	1
ENSG00000047932.14	GOPC	2	11.9471	0.0771899	0.776005	1
ENSG00000177646.19	ACAD9	7	29.736	-0.133404	0.776157	1
ENSG00000100523.14	DDHD1	6	20.2502	0.142359	0.776157	1
ENSG00000271254.6	AC240274.1	2	8.5196	0.116018	0.776282	1
ENSG00000129353.15	SLC44A2	7	37.4612	-0.109084	0.776554	1
ENSG00000136710.10	CCDC115	5	22.7436	-0.093366	0.776613	1
ENSG00000215021.8	PHB2	7	27.5088	-0.0497034	0.776638	1
ENSG00000117560.8	FASLG	1	2.75231	0.0252538	0.776639	1
ENSG00000214940.8	NPIPA8	1	1.63264	-0.938183	0.776671	1
ENSG00000185624.15	P4HB	12	44.6564	-0.307459	0.776889	1
ENSG00000174606.14	ANGEL2	6	24.8812	-0.0137516	0.777434	1
ENSG00000146457.16	WTAP	6	30.5423	-0.0463568	0.777549	1
ENSG00000125107.18	CNOT1	8	33.1903	-0.0413989	0.777569	1
ENSG00000065970.9	FOXJ2	3	12.7007	0.0159235	0.777608	1
ENSG00000177721.4	ANXA2R	2	8.43407	-0.020698	0.777635	1
ENSG00000186111.9	PIP5K1C	4	15.8527	-0.149975	0.777694	1
ENSG00000203952.9	CCDC160	1	2.06386	-0.241502	0.777844	1
ENSG00000074319.13	TSG101	4	15.4319	0.0103026	0.778047	1
ENSG00000131941.8	RHPN2	3	7.1354	0.015596	0.778112	1
ENSG00000187984.12	ANKRD19P	1	2.90337	-0.344946	0.778132	1
ENSG00000160785.13	SLC25A44	3	15.0388	-0.189094	0.778254	1
ENSG00000149269.9	PAK1	6	19.7902	0.0533701	0.778418	1
ENSG00000130803.15	ZNF317	5	15.8434	-0.0364582	0.778421	1
ENSG00000137574.10	TGS1	2	9.72979	0.0199829	0.778455	1
ENSG00000117174.11	ZNHIT6	1	6.70666	0.0765587	0.778485	1
ENSG00000198298.13	ZNF485	1	3.97869	0.212054	0.778768	1
ENSG00000136159.4	NUDT15	1	6.37831	-0.00859741	0.778817	1
ENSG00000244219.7	TMEM225B	2	4.76133	-0.0312793	0.778926	1
ENSG00000156500.15	FAM122C	8	21.5455	0.0607182	0.778996	1
ENSG00000181778.4	TMEM252	1	3.24069	-0.0280507	0.779031	1
ENSG00000146373.16	RNF217	4	16.3991	0.416625	0.779199	1
ENSG00000141580.16	WDR45B	6	23.7603	-0.115463	0.779297	1
ENSG00000164949.8	GEM	3	12.2834	-0.155694	0.779305	1
ENSG00000142748.12	FCN3	2	7.0576	0.0934489	0.779335	1
ENSG00000154736.6	ADAMTS5	1	7.64487	0.165833	0.779388	1
ENSG00000112578.10	BYSL	2	6.42564	-0.109294	0.779459	1
ENSG00000140263.14	SORD	3	10.3666	-0.0532589	0.779523	1
ENSG00000198805.11	PNP	6	21.7751	0.1217	0.779582	1
ENSG00000268379.1	AC025588.1	1	1.58954	-0.100342	0.779587	1
ENSG00000139675.12	HNRNPA1L2	1	5.00055	-0.100208	0.779608	1
ENSG00000277277.3	FAM243B	1	4.21073	-0.0626653	0.779681	1
ENSG00000135778.12	NTPCR	6	26.8971	-0.0098391	0.77982	1
ENSG00000275722.5	LYZL6	1	2.01614	-0.119901	0.779856	1
ENSG00000126746.17	ZNF384	11	39.6472	-0.0862966	0.779863	1
ENSG00000198586.14	TLK1	3	14.8244	0.0403641	0.779946	1
ENSG00000187871.2	GFRAL	1	2.53791	-0.172831	0.779964	1
ENSG00000094916.16	CBX5	2	10.9342	-0.0162869	0.780131	1
ENSG00000151461.20	UPF2	2	8.54545	0.0328621	0.780206	1
ENSG00000112759.18	SLC29A1	15	66.8697	-0.187032	0.780371	1
ENSG00000114739.14	ACVR2B	2	8.7294	0.120819	0.780496	1
ENSG00000164815.11	ORC5	3	8.65184	0.0398807	0.780825	1
ENSG00000206384.10	COL6A6	2	9.65173	0.100893	0.781068	1
ENSG00000120694.19	HSPH1	6	21.9725	0.0822186	0.781088	1
ENSG00000144668.12	ITGA9	1	6.46705	-0.0361551	0.781121	1
ENSG00000104081.14	BMF	3	11.4017	-0.121254	0.781123	1
ENSG00000131849.12	ZNF132	2	8.07684	0.0610811	0.781142	1
ENSG00000112294.12	ALDH5A1	2	8.82998	-0.0586868	0.781153	1
ENSG00000156802.13	ATAD2	2	8.70553	0.0994543	0.781245	1
ENSG00000255585.3	AL590627.1	2	5.29935	-0.0239626	0.78133	1
ENSG00000124508.16	BTN2A2	6	18.0909	-0.168696	0.781393	1
ENSG00000125352.5	RNF113A	1	5.50762	0.0177256	0.781488	1
ENSG00000146281.6	PM20D2	1	5.41517	0.101673	0.781638	1
ENSG00000070718.12	AP3M2	2	8.31878	0.0959849	0.781641	1
ENSG00000152193.8	RNF219	1	6.14634	0.0267146	0.781803	1
ENSG00000120802.13	TMPO	5	17.7421	0.177371	0.781866	1
ENSG00000182934.12	SRPRA	6	25.1123	-0.157537	0.781975	1
ENSG00000115556.14	PLCD4	5	16.8016	-0.241094	0.782048	1
ENSG00000213967.10	ZNF726	3	8.34312	0.0463017	0.782128	1
ENSG00000139921.13	TMX1	3	16.2885	0.0371147	0.782207	1
ENSG00000228716.7	DHFR	4	13.914	-0.0870222	0.782228	1
ENSG00000011132.12	APBA3	5	17.0707	0.0263063	0.782242	1
ENSG00000174989.13	FBXW8	2	9.92022	0.0248314	0.782314	1
ENSG00000162924.14	REL	2	8.92887	0.107437	0.782345	1
ENSG00000136243.17	NUPL2	10	33.3259	-0.121164	0.782392	1
ENSG00000049540.17	ELN	23	80.212	-0.218363	0.782479	1
ENSG00000244005.13	NFS1	6	19.1321	-0.0406355	0.782524	1
ENSG00000136231.14	IGF2BP3	1	1.62968	-0.114795	0.782573	1
ENSG00000185220.12	PGBD2	2	8.33207	-0.00552645	0.782597	1
ENSG00000135097.7	MSI1	1	2.13191	-0.0210921	0.7826	1
ENSG00000272047.2	GTF2H5	2	11.5689	-0.0643142	0.782667	1
ENSG00000167766.18	ZNF83	10	39.6774	0.142825	0.782813	1
ENSG00000124092.12	CTCFL	3	6.39707	0.038258	0.782827	1
ENSG00000174669.12	SLC29A2	3	10.3651	0.109969	0.782831	1
ENSG00000204842.16	ATXN2	19	60.6426	-0.257872	0.782908	1
ENSG00000251247.11	ZNF345	5	17.0034	-0.0159662	0.78299	1
ENSG00000170037.13	CNTROB	9	29.3084	0.0284457	0.783143	1
ENSG00000179630.11	LACC1	2	9.67116	0.0342366	0.783164	1
ENSG00000254909.1	AP003392.2	1	1.69194	0.527485	0.783174	1
ENSG00000204084.13	INPP5B	6	23.7201	0.0769057	0.783337	1
ENSG00000153531.13	ADPRHL1	3	9.8975	0.00845136	0.783568	1
ENSG00000164038.15	SLC9B2	4	11.917	-0.123787	0.783591	1
ENSG00000117602.12	RCAN3	1	5.95373	0.0147657	0.783623	1
ENSG00000196177.12	ACADSB	2	9.57002	-0.0644369	0.783749	1
ENSG00000130638.17	ATXN10	4	16.1253	-0.103003	0.783916	1
ENSG00000140939.14	AC074143.1	7	32.3956	0.0249572	0.784016	1
ENSG00000273825.1	FP700111.2	1	2.682	-0.128702	0.784157	1
ENSG00000167676.4	PLIN4	2	20.6626	-0.265257	0.784453	1
ENSG00000177302.15	TOP3A	3	9.93687	0.0668942	0.78476	1
ENSG00000158423.17	RIBC1	2	3.32251	0.110851	0.784805	1
ENSG00000176715.16	ACSF3	8	27.2705	0.113671	0.784836	1
ENSG00000260908.1	AC009093.3	1	2.46574	-0.164484	0.784894	1
ENSG00000168802.13	CHTF8	6	19.6461	-0.114086	0.784915	1
ENSG00000146872.17	TLK2	7	29.7823	-0.0440659	0.785141	1
ENSG00000157259.8	GATAD1	4	17.6193	0.0212754	0.785281	1
ENSG00000214367.7	HAUS3	3	15.6413	-0.0568699	0.785421	1
ENSG00000248592.7	TMEM110-MUSTN1	1	5.6261	0.0569893	0.785434	1
ENSG00000048540.15	LMO3	11	41.2767	0.138438	0.785449	1
ENSG00000104872.11	PIH1D1	9	33.2056	0.0874384	0.785662	1
ENSG00000259024.6	TVP23C-CDRT4	1	4.38258	0.0917938	0.785713	1
ENSG00000196507.11	TCEAL3	3	11.8473	-0.106636	0.785734	1
ENSG00000125450.11	NUP85	11	34.5241	0.0317663	0.785898	1
ENSG00000183576.13	SETD3	6	17.793	-0.0495409	0.785954	1
ENSG00000256987.1	AC023050.4	1	1.55296	0.264391	0.785985	1
ENSG00000117475.14	BLZF1	4	15.0711	0.0816777	0.786198	1
ENSG00000106133.18	NSUN5P2	4	13.5742	-0.191033	0.786367	1
ENSG00000105856.14	HBP1	5	23.5203	-0.00196981	0.786396	1
ENSG00000002919.14	SNX11	6	20.5217	0.037221	0.786461	1
ENSG00000118997.14	DNAH7	2	4.87334	0.00442809	0.786478	1
ENSG00000139651.11	ZNF740	3	14.0912	0.01375	0.786645	1
ENSG00000147604.14	RPL7	7	27.8221	0.147785	0.786793	1
ENSG00000166133.18	RPUSD2	1	4.85676	-0.255989	0.786939	1
ENSG00000144061.12	NPHP1	6	18.8784	0.00133605	0.787129	1
ENSG00000095637.22	SORBS1	14	72.5662	0.0115992	0.787133	1
ENSG00000107290.14	SETX	4	20.7829	-0.00511503	0.787484	1
ENSG00000276578.1	AC004696.1	1	5.1132	0.0595969	0.787547	1
ENSG00000089775.11	ZBTB25	3	13.0893	0.0868986	0.787679	1
ENSG00000113966.10	ARL6	2	6.55267	0.100425	0.787741	1
ENSG00000226479.4	TMEM185B	1	6.60862	-0.0874393	0.787818	1
ENSG00000127603.25	MACF1	18	76.8831	-0.141451	0.787913	1
ENSG00000005156.11	LIG3	3	12.947	-0.16856	0.787946	1
ENSG00000166164.15	BRD7	4	19.4747	-0.048196	0.78796	1
ENSG00000178425.14	NT5DC1	3	13.429	-0.168174	0.788006	1
ENSG00000172269.19	DPAGT1	12	38.4198	-0.056482	0.788027	1
ENSG00000136874.11	STX17	4	13.1203	0.0988128	0.788121	1
ENSG00000115946.8	PNO1	3	10.0705	-0.0470437	0.788188	1
ENSG00000132522.16	GPS2	10	31.7777	-0.2167	0.788301	1
ENSG00000160336.15	ZNF761	3	14.0725	0.0821322	0.788398	1
ENSG00000119866.21	BCL11A	2	4.9703	0.245191	0.788458	1
ENSG00000107949.17	BCCIP	3	17.4148	0.00291264	0.788528	1
ENSG00000139613.12	SMARCC2	11	40.1605	-0.0305142	0.788725	1
ENSG00000162076.13	FLYWCH2	4	12.3233	-0.276801	0.788776	1
ENSG00000113209.8	PCDHB5	1	4.25735	-0.143964	0.788857	1
ENSG00000154654.15	NCAM2	2	6.42931	-0.0603632	0.788876	1
ENSG00000144320.14	LNPK	3	11.9852	0.0619863	0.788982	1
ENSG00000144034.14	TPRKB	8	27.1865	-0.0474099	0.789162	1
ENSG00000067167.8	TRAM1	2	11.9787	-0.0274161	0.789199	1
ENSG00000047634.15	SCML1	4	17.6878	-0.0257326	0.789421	1
ENSG00000279968.2	GVQW2	1	2.5789	0.341821	0.789441	1
ENSG00000162722.9	TRIM58	1	3.91511	0.21773	0.789585	1
ENSG00000176933.5	TOB2P1	1	2.23138	-0.0906577	0.789631	1
ENSG00000150667.8	FSIP1	1	1.58643	0.31172	0.789692	1
ENSG00000080200.10	CRYBG3	2	12.6976	0.0775031	0.789784	1
ENSG00000133935.6	ERG28	1	6.08582	-0.174771	0.789824	1
ENSG00000105926.15	MPP6	3	10.3956	0.0441092	0.789846	1
ENSG00000173867.10	AC013489.1	1	3.47342	0.100551	0.789982	1
ENSG00000164708.6	PGAM2	1	3.45088	-0.152846	0.790218	1
ENSG00000160229.12	ZNF66	1	2.6607	-0.0277573	0.79034	1
ENSG00000182827.9	ACBD3	1	7.06407	0.011666	0.790365	1
ENSG00000163945.16	UVSSA	7	25.8768	-0.0294879	0.790405	1
ENSG00000206549.13	PRSS50	1	2.02049	-0.281905	0.790466	1
ENSG00000124602.10	UNC5CL	1	3.63412	0.1597	0.790522	1
ENSG00000111843.14	TMEM14C	3	13.6819	-0.0456462	0.790526	1
ENSG00000188994.13	ZNF292	4	15.1814	-0.138587	0.790596	1
ENSG00000120337.8	TNFSF18	1	1.8154	-0.153284	0.790636	1
ENSG00000144306.14	SCRN3	8	22.1664	-0.0626534	0.790649	1
ENSG00000117791.16	MARC2	5	20.6346	-0.171504	0.790663	1
ENSG00000172380.6	GNG12	1	8.53711	0.0366694	0.790794	1
ENSG00000206560.11	ANKRD28	6	20.8034	0.067988	0.790891	1
ENSG00000138835.22	RGS3	13	45.237	0.292093	0.790948	1
ENSG00000149488.13	TMC2	2	8.63968	0.0614887	0.790987	1
ENSG00000168237.18	GLYCTK	6	20.3554	0.020246	0.79104	1
ENSG00000198417.7	MT1F	1	3.26242	0.191927	0.791087	1
ENSG00000166503.9	HDGFL3	3	14.6788	-0.154128	0.791106	1
ENSG00000160877.6	NACC1	3	11.421	-0.116712	0.79118	1
ENSG00000044524.11	EPHA3	1	5.62629	-0.0677189	0.791196	1
ENSG00000101935.10	AMMECR1	1	4.66649	0.20931	0.791243	1
ENSG00000144524.17	COPS7B	12	42.4437	0.0262289	0.791322	1
ENSG00000238105.7	GOLGA2P5	6	18.8024	0.169149	0.791343	1
ENSG00000164691.17	TAGAP	3	8.78119	0.152878	0.791368	1
ENSG00000199804.1	RNA5SP383	1	1.85056	-0.0675082	0.791672	1
ENSG00000278530.4	CHMP1B2P	1	4.08491	0.130652	0.791748	1
ENSG00000135624.16	CCT7	6	26.9484	0.0458177	0.791842	1
ENSG00000143537.13	ADAM15	19	78.123	-0.249475	0.791868	1
ENSG00000285880.1	AC144573.1	1	1.70745	0.312141	0.792144	1
ENSG00000255111.1	AP006587.3	1	2.6634	-0.0418211	0.792167	1
ENSG00000168675.18	LDLRAD4	6	21.8139	-0.163045	0.792317	1
ENSG00000109680.11	TBC1D19	2	8.343	-0.178902	0.792435	1
ENSG00000133858.15	ZFC3H1	5	22.5444	0.0605099	0.792987	1
ENSG00000082196.20	C1QTNF3	3	10.7086	-0.168047	0.793054	1
ENSG00000183495.13	EP400	7	27.1661	-0.00802222	0.793126	1
ENSG00000074219.13	TEAD2	6	27.65	-0.105846	0.793315	1
ENSG00000170348.9	TMED10	6	25.2766	0.0181123	0.793942	1
ENSG00000070366.14	SMG6	9	32.4368	-0.208276	0.794142	1
ENSG00000108375.12	RNF43	1	2.99811	-0.318488	0.794162	1
ENSG00000145725.19	PPIP5K2	10	31.0207	-0.0450365	0.794236	1
ENSG00000174990.6	CA5A	1	3.97484	0.0949141	0.794303	1
ENSG00000111615.14	KRR1	5	20.3433	0.0724804	0.794328	1
ENSG00000268744.1	AC008758.4	1	3.74852	-0.0586885	0.794366	1
ENSG00000145217.14	SLC26A1	4	8.79736	-0.264413	0.794382	1
ENSG00000112367.10	FIG4	1	6.31612	-0.103907	0.794494	1
ENSG00000183837.9	PNMA3	2	7.7075	-0.186989	0.794723	1
ENSG00000103742.12	IGDCC4	3	10.4279	-0.129673	0.794724	1
ENSG00000168090.10	COPS6	7	25.4948	-0.00117332	0.794757	1
ENSG00000136011.15	STAB2	1	1.5589	0.54808	0.794798	1
ENSG00000111907.21	TPD52L1	11	33.9181	-0.138943	0.794915	1
ENSG00000139974.15	SLC38A6	9	25.6973	0.054106	0.794934	1
ENSG00000039123.16	MTREX	4	17.1342	0.0652079	0.795041	1
ENSG00000141002.20	TCF25	15	64.723	-0.299371	0.795148	1
ENSG00000151923.17	TIAL1	9	37.9128	0.0674478	0.79524	1
ENSG00000143033.18	MTF2	5	17.6204	-0.0455743	0.795293	1
ENSG00000137414.6	FAM8A1	1	7.43635	0.032192	0.795312	1
ENSG00000250462.8	LRRC37BP1	2	9.47641	-0.0106433	0.795442	1
ENSG00000120696.8	KBTBD7	1	5.6559	0.0669034	0.795527	1
ENSG00000223496.3	EXOSC6	1	6.85776	0.132418	0.795615	1
ENSG00000198856.13	OSTC	2	9.64918	0.118718	0.795696	1
ENSG00000112473.18	SLC39A7	2	9.15158	-0.169564	0.795814	1
ENSG00000147145.12	LPAR4	1	2.61761	-0.422497	0.795823	1
ENSG00000102870.6	ZNF629	1	6.75669	-0.0958577	0.79584	1
ENSG00000154743.17	TSEN2	6	21.8971	-0.067395	0.795896	1
ENSG00000142252.10	GEMIN7	5	17.2406	0.128724	0.795906	1
ENSG00000158571.10	PFKFB1	4	18.9479	-0.109954	0.796084	1
ENSG00000204673.10	AKT1S1	5	20.7309	-0.140344	0.796091	1
ENSG00000147251.15	DOCK11	3	19.1405	0.0424688	0.796188	1
ENSG00000015568.13	RGPD5	4	15.1466	-0.0262842	0.796437	1
ENSG00000197111.15	PCBP2	21	105.371	0.0140155	0.796484	1
ENSG00000170606.15	HSPA4	2	10.4576	-0.0316497	0.796666	1
ENSG00000082512.15	TRAF5	3	13.2335	-0.0360106	0.796677	1
ENSG00000143554.14	SLC27A3	7	26.2041	-0.114964	0.796801	1
ENSG00000117425.14	PTCH2	2	8.09179	0.304347	0.796832	1
ENSG00000220305.1	HNRNPH1P1	1	2.89682	-0.0488993	0.796887	1
ENSG00000055208.19	TAB2	5	25.9515	0.0607543	0.796967	1
ENSG00000160216.19	AGPAT3	7	30.8911	-0.06282	0.797183	1
ENSG00000105639.18	JAK3	3	9.95037	0.198303	0.797228	1
ENSG00000106479.11	ZNF862	4	13.9073	0.0947117	0.797262	1
ENSG00000196912.12	ANKRD36B	5	15.4011	-0.0335651	0.797357	1
ENSG00000145416.13	MARCH1	3	9.84877	0.0718457	0.797411	1
ENSG00000085721.12	RRN3	2	9.44893	0.0696008	0.797558	1
ENSG00000197037.11	ZSCAN25	4	14.9362	0.0756969	0.797594	1
ENSG00000165566.12	AMER2	1	3.0553	0.0287061	0.797619	1
ENSG00000112167.10	SAYSD1	2	9.89811	-0.0670792	0.79765	1
ENSG00000166025.18	AMOTL1	2	13.6372	0.000195799	0.797916	1
ENSG00000228960.6	OR2A9P	3	11.9453	0.0315382	0.798138	1
ENSG00000143952.20	VPS54	4	19.8151	0.0105027	0.798154	1
ENSG00000087111.21	PIGS	8	31.559	-0.226382	0.798188	1
ENSG00000025770.19	NCAPH2	6	24.9316	-0.0289601	0.798224	1
ENSG00000236319.2	AC105021.1	1	1.50506	-0.279989	0.798435	1
ENSG00000136160.16	EDNRB	5	19.7703	0.01342	0.79858	1
ENSG00000156853.12	ZNF689	1	5.35406	0.0344946	0.798637	1
ENSG00000179912.20	R3HDM2	8	30.1977	-0.0613118	0.798637	1
ENSG00000138709.19	LARP1B	6	21.6723	-0.0499015	0.798656	1
ENSG00000162601.10	MYSM1	4	17.1686	-0.118056	0.798685	1
ENSG00000143614.10	GATAD2B	1	5.72917	0.294407	0.798688	1
ENSG00000283580.3	AC098484.3	2	4.50056	-0.138551	0.798713	1
ENSG00000175768.13	TOMM5	4	16.1745	0.0905691	0.798749	1
ENSG00000168538.16	TRAPPC11	3	16.0101	0.0548436	0.798768	1
ENSG00000143494.15	VASH2	2	5.74867	-0.376367	0.79879	1
ENSG00000178175.12	ZNF366	1	6.69754	0.0585961	0.798803	1
ENSG00000178761.15	FAM219B	11	43.4245	-0.0902645	0.798836	1
ENSG00000103351.13	CLUAP1	7	23.5981	0.150217	0.798971	1
ENSG00000233586.1	AC246785.2	1	2.46575	-0.101505	0.799012	1
ENSG00000159259.8	CHAF1B	1	4.96018	-0.0953249	0.799012	1
ENSG00000106462.10	EZH2	3	7.67032	-0.22013	0.799104	1
ENSG00000134186.12	PRPF38B	4	22.1795	-0.00539836	0.799122	1
ENSG00000125630.15	POLR1B	4	12.6486	0.00443023	0.799204	1
ENSG00000107485.17	GATA3	3	11.2485	-0.178349	0.799262	1
ENSG00000219545.11	UMAD1	5	15.4995	0.0221135	0.799284	1
ENSG00000012817.15	KDM5D	1	2.04228	-0.0370545	0.799356	1
ENSG00000151881.14	TMEM267	5	15.2022	0.0888217	0.799382	1
ENSG00000106992.19	AK1	3	12.3959	-0.164531	0.799411	1
ENSG00000270409.1	AC090950.1	2	4.6636	-0.125163	0.799413	1
ENSG00000178055.11	PRSS42	1	1.76172	-0.0356872	0.799533	1
ENSG00000165695.9	AK8	1	3.23928	0.256691	0.799635	1
ENSG00000077713.19	SLC25A43	2	10.266	-0.0435877	0.799652	1
ENSG00000184436.11	THAP7	4	15.6975	-0.317635	0.799678	1
ENSG00000284691.1	AC073111.5	5	15.3418	-0.0586371	0.799679	1
ENSG00000197125.3	OR8B8	1	3.97	0.105153	0.799698	1
ENSG00000169989.2	TIGD4	1	1.5881	-0.0521355	0.799711	1
ENSG00000119523.10	ALG2	3	13.0116	-0.0279804	0.799778	1
ENSG00000146963.18	LUC7L2	10	44.5593	-0.029244	0.799943	1
ENSG00000038427.16	VCAN	5	21.1687	0.0372268	0.800121	1
ENSG00000177352.10	CCDC71	1	5.84147	-0.117128	0.800192	1
ENSG00000116667.14	C1orf21	3	16.4898	-0.137243	0.800363	1
ENSG00000163527.9	STT3B	3	12.5452	0.0530061	0.800528	1
ENSG00000184009.11	ACTG1	13	64.587	0.0583114	0.800675	1
ENSG00000143570.18	SLC39A1	7	25.0651	-0.0278525	0.800854	1
ENSG00000106536.19	POU6F2	2	3.87583	-0.0400636	0.800915	1
ENSG00000128833.13	MYO5C	5	14.893	0.0184112	0.801081	1
ENSG00000170191.5	NANP	1	5.30564	0.108763	0.80113	1
ENSG00000188130.14	MAPK12	9	28.2512	0.0167535	0.801139	1
ENSG00000174255.6	ZNF80	1	1.44284	0.0191504	0.801203	1
ENSG00000128815.19	WDFY4	3	9.8874	0.0314431	0.801213	1
ENSG00000147180.16	ZNF711	2	5.86913	0.0519668	0.801258	1
ENSG00000102048.15	ASB9	3	8.883	0.174623	0.801287	1
ENSG00000174579.4	MSL2	2	8.71144	0.00174935	0.801292	1
ENSG00000047365.12	ARAP2	2	6.26286	0.156254	0.8014	1
ENSG00000121073.14	SLC35B1	8	24.0927	-0.153808	0.8014	1
ENSG00000083845.9	RPS5	5	20.7304	0.160263	0.801488	1
ENSG00000165841.11	CYP2C19	2	5.40152	0.11834	0.801557	1
ENSG00000196187.12	TMEM63A	7	28.8122	0.0125919	0.801727	1
ENSG00000128789.21	PSMG2	6	22.7014	0.0482489	0.801753	1
ENSG00000146007.10	ZMAT2	3	16.3555	0.0215312	0.80203	1
ENSG00000255398.2	HCAR3	1	4.98961	-0.101166	0.802305	1
ENSG00000144182.17	LIPT1	3	10.5904	0.0337801	0.80241	1
ENSG00000107175.12	CREB3	2	12.2257	0.022409	0.802416	1
ENSG00000187699.10	C2orf88	1	5.12399	-0.04211	0.802454	1
ENSG00000239969.5	AC091390.4	2	5.11571	-0.132014	0.802533	1
ENSG00000089053.13	ANAPC5	13	52.8003	-0.0538777	0.802646	1
ENSG00000171840.11	NINJ2	4	17.2935	-0.114467	0.80274	1
ENSG00000171843.16	MLLT3	4	14.2871	-0.126305	0.802764	1
ENSG00000163050.17	COQ8A	8	35.6821	0.183064	0.803162	1
ENSG00000136720.7	HS6ST1	1	6.14864	-0.126429	0.803171	1
ENSG00000047188.16	YTHDC2	3	13.6119	-0.0394619	0.803226	1
ENSG00000009790.15	TRAF3IP3	4	13.4491	0.209798	0.803301	1
ENSG00000105339.10	DENND3	14	45.684	0.18342	0.80336	1
ENSG00000100360.15	IFT27	4	14.8117	-0.0381008	0.803366	1
ENSG00000184163.3	C1QTNF12	1	1.9278	-0.0930422	0.803517	1
ENSG00000160294.11	MCM3AP	7	31.0707	-0.058337	0.803602	1
ENSG00000162959.13	MEMO1	5	20.1607	-0.00772529	0.803631	1
ENSG00000118454.13	ANKRD13C	3	13.7314	-0.0665784	0.803693	1
ENSG00000243156.8	MICAL3	10	35.0805	0.0350066	0.803696	1
ENSG00000233974.3	AC138951.1	1	1.45068	-0.158453	0.803698	1
ENSG00000109670.15	FBXW7	7	20.9155	-0.00201259	0.80387	1
ENSG00000133193.12	FAM104A	2	11.7899	-0.10186	0.803939	1
ENSG00000170234.13	PWWP2A	4	14.1951	0.0207765	0.80402	1
ENSG00000172985.10	SH3RF3	1	6.11729	-0.0184472	0.80404	1
ENSG00000139433.10	GLTP	1	6.83427	0.0404241	0.804064	1
ENSG00000054267.22	ARID4B	6	24.9068	0.0624561	0.804118	1
ENSG00000169208.2	OR10G3	1	4.85184	0.111546	0.804127	1
ENSG00000091490.11	SEL1L3	4	11.5692	-0.145051	0.804145	1
ENSG00000124225.16	PMEPA1	4	29.6041	-0.155923	0.804159	1
ENSG00000163877.11	SNIP1	3	12.6562	0.0238325	0.804165	1
ENSG00000121067.18	SPOP	11	36.8528	0.071586	0.80421	1
ENSG00000239779.7	WBP1	10	39.9195	-0.149075	0.804279	1
ENSG00000164896.20	FASTK	13	40.5636	-0.331663	0.804359	1
ENSG00000180257.13	ZNF816	3	8.64153	0.230437	0.804432	1
ENSG00000100170.9	SLC5A1	1	1.90852	0.182701	0.804456	1
ENSG00000143409.15	MINDY1	6	25.927	0.077606	0.804683	1
ENSG00000137501.17	SYTL2	12	36.27	-0.102473	0.804688	1
ENSG00000137078.9	SIT1	2	3.76378	-0.183305	0.804744	1
ENSG00000163794.6	UCN	1	2.04911	0.0895423	0.804778	1
ENSG00000110042.8	DTX4	2	10.2597	0.074823	0.804785	1
ENSG00000185000.12	DGAT1	5	22.1	-0.23239	0.804786	1
ENSG00000140416.21	TPM1	24	81.7933	-0.118046	0.804823	1
ENSG00000196715.7	VKORC1L1	3	14.7153	-0.0741281	0.804839	1
ENSG00000198812.4	LRRC10	1	2.72495	-0.0752978	0.804961	1
ENSG00000089335.21	ZNF302	8	35.3227	-0.222837	0.80514	1
ENSG00000130956.14	HABP4	2	10.595	-0.0408811	0.805194	1
ENSG00000215717.6	TMEM167B	4	22.1359	0.0653904	0.805278	1
ENSG00000073111.14	MCM2	2	8.28184	0.0337528	0.805322	1
ENSG00000028528.15	SNX1	7	26.3828	0.00757782	0.805365	1
ENSG00000117859.19	OSBPL9	12	47.3631	-0.0606664	0.805397	1
ENSG00000122970.16	IFT81	5	16.5969	0.0141195	0.805461	1
ENSG00000120833.14	SOCS2	9	30.3651	-0.0388525	0.805649	1
ENSG00000129351.17	ILF3	10	50.3664	-0.0332011	0.805725	1
ENSG00000066651.20	TRMT11	5	17.007	0.0323668	0.805725	1
ENSG00000043514.16	TRIT1	4	11.0702	0.0509038	0.805818	1
ENSG00000176834.14	VSIG10	6	22.7403	0.0228531	0.805936	1
ENSG00000128271.22	ADORA2A	2	3.88046	0.175653	0.805946	1
ENSG00000138085.16	ATRAID	5	20.398	-0.0324529	0.806007	1
ENSG00000170899.11	GSTA4	5	20.2412	0.0235285	0.806016	1
ENSG00000248383.4	PCDHAC1	2	4.81534	0.0276462	0.806021	1
ENSG00000165376.10	CLDN2	2	4.60861	-0.181952	0.806119	1
ENSG00000205578.6	POM121B	1	1.69077	-0.0146656	0.806142	1
ENSG00000135709.12	KIAA0513	2	8.62146	0.149961	0.806203	1
ENSG00000115904.12	SOS1	4	18.1743	-0.253888	0.806325	1
ENSG00000168903.8	BTNL3	1	2.35572	0.107388	0.806376	1
ENSG00000106392.10	C1GALT1	3	11.5158	-0.126954	0.80644	1
ENSG00000196834.12	POTEI	1	3.153	0.0284259	0.806519	1
ENSG00000175779.2	C15orf53	3	7.80705	0.225972	0.806528	1
ENSG00000174886.13	NDUFA11	6	24.5514	-0.00548189	0.806698	1
ENSG00000113212.6	PCDHB7	1	4.44579	-0.12467	0.806892	1
ENSG00000121417.14	ZNF211	8	23.8196	0.0410957	0.806984	1
ENSG00000165805.10	C12orf50	1	4.31656	0.0806933	0.806986	1
ENSG00000204428.12	LY6G5C	2	3.10659	0.0882266	0.807017	1
ENSG00000181192.12	DHTKD1	1	6.62077	0.018585	0.807054	1
ENSG00000048707.15	VPS13D	9	31.7723	-0.0574162	0.807136	1
ENSG00000136051.14	WASHC4	6	18.1534	0.157825	0.807166	1
ENSG00000176387.7	HSD11B2	1	3.11426	-0.233609	0.807177	1
ENSG00000183723.12	CMTM4	2	11.3658	0.0392067	0.807308	1
ENSG00000183506.17	PI4KAP2	9	29.9511	-0.06247	0.807398	1
ENSG00000225005.1	AC211485.1	1	1.61032	0.0432759	0.807543	1
ENSG00000188938.17	FAM120AOS	10	39.7343	-0.0843005	0.807679	1
ENSG00000086200.16	IPO11	4	15.7335	-0.0607027	0.807698	1
ENSG00000143850.15	PLEKHA6	3	10.8616	-0.188561	0.807732	1
ENSG00000240370.6	RPL13P5	2	6.21509	-0.117468	0.807778	1
ENSG00000104643.10	MTMR9	1	6.14348	0.0311815	0.807791	1
ENSG00000102678.6	FGF9	1	2.68294	-0.346628	0.807831	1
ENSG00000247596.9	TWF2	2	9.91771	-0.206936	0.807884	1
ENSG00000228330.1	AL355355.1	1	2.22452	0.124246	0.807957	1
ENSG00000181610.13	MRPS23	2	11.5608	-0.0141801	0.807977	1
ENSG00000074855.11	ANO8	3	11.391	0.0453698	0.808087	1
ENSG00000113597.18	TRAPPC13	6	23.3542	-0.0202951	0.808111	1
ENSG00000197321.14	SVIL	4	19.6252	0.163809	0.808135	1
ENSG00000092607.15	TBX15	3	17.5447	0.0470931	0.808242	1
ENSG00000162139.10	NEU3	1	5.65815	0.0158993	0.808275	1
ENSG00000274944.4	AL139260.3	1	2.59413	0.181442	0.808347	1
ENSG00000128607.14	KLHDC10	1	7.38008	-0.06596	0.808446	1
ENSG00000138036.18	DYNC2LI1	7	24.1617	0.114998	0.80851	1
ENSG00000249158.6	PCDHA11	1	1.79823	-0.292228	0.808539	1
ENSG00000070159.14	PTPN3	3	12.5902	0.139717	0.808555	1
ENSG00000198934.4	MAGEE1	1	4.7563	0.0669626	0.808859	1
ENSG00000112655.16	PTK7	6	14.9234	-0.00384365	0.808903	1
ENSG00000160214.12	RRP1	5	15.5013	-0.118923	0.808966	1
ENSG00000164620.9	RELL2	2	2.6775	0.213852	0.809165	1
ENSG00000063245.14	EPN1	5	20.3138	-0.259479	0.809336	1
ENSG00000037897.17	METTL1	5	13.976	-0.0650699	0.809418	1
ENSG00000204568.12	MRPS18B	2	9.52411	0.036896	0.809421	1
ENSG00000042980.12	ADAM28	2	6.31562	-0.23091	0.80948	1
ENSG00000103035.11	PSMD7	6	25.6313	0.0230082	0.809703	1
ENSG00000055130.16	CUL1	3	16.7655	-0.0790776	0.809754	1
ENSG00000119403.15	PHF19	6	18.1646	0.0793932	0.809999	1
ENSG00000167461.12	RAB8A	4	14.9331	0.157021	0.81017	1
ENSG00000117479.14	SLC19A2	4	16.1238	0.152491	0.810326	1
ENSG00000144481.17	TRPM8	1	1.42811	-0.146587	0.810328	1
ENSG00000181938.13	GINS3	5	16.6432	0.136554	0.810393	1
ENSG00000148158.17	SNX30	2	10.1626	-0.0142997	0.810413	1
ENSG00000159593.15	NAE1	8	26.9478	0.0553547	0.810479	1
ENSG00000100065.15	CARD10	9	27.7691	-0.528837	0.810513	1
ENSG00000256667.6	KLRA1P	2	8.13778	-0.0967631	0.81052	1
ENSG00000179044.16	EXOC3L1	6	16.9866	-0.0460187	0.810757	1
ENSG00000162772.17	ATF3	2	6.57716	0.0733071	0.810757	1
ENSG00000135655.16	USP15	9	36.7665	0.141276	0.810836	1
ENSG00000133687.16	TMTC1	5	26.2062	0.00771918	0.810933	1
ENSG00000185379.20	RAD51D	7	20.6774	-0.0327067	0.811074	1
ENSG00000170448.12	NFXL1	4	11.3194	0.065532	0.811098	1
ENSG00000119820.11	YIPF4	2	11.5569	-0.00829999	0.811112	1
ENSG00000103111.14	MON1B	5	19.6846	0.123519	0.811135	1
ENSG00000107223.13	EDF1	3	18.4669	-0.00190844	0.811148	1
ENSG00000090857.13	PDPR	1	7.37742	0.0292891	0.811262	1
ENSG00000197757.8	HOXC6	2	11.2134	-0.274983	0.811474	1
ENSG00000140548.10	ZNF710	2	8.92	0.22613	0.811508	1
ENSG00000205436.7	EXOC3L4	2	4.35968	0.0797794	0.811565	1
ENSG00000184014.8	DENND5A	9	38.7251	-0.211463	0.811592	1
ENSG00000141543.11	EIF4A3	4	15.4357	-0.0008369	0.811626	1
ENSG00000118939.17	UCHL3	3	10.3868	-0.0223997	0.811638	1
ENSG00000124429.18	POF1B	1	2.51429	0.138994	0.811648	1
ENSG00000180957.17	PITPNB	5	15.7797	0.0674652	0.811753	1
ENSG00000168852.13	TPTE2P5	2	4.31747	0.0815557	0.811818	1
ENSG00000136895.19	GARNL3	5	13.6413	0.139117	0.811905	1
ENSG00000125246.15	CLYBL	4	13.1051	-0.0232572	0.811915	1
ENSG00000179038.8	AP001885.1	1	1.6935	-0.116915	0.812104	1
ENSG00000213809.9	KLRK1	2	7.96853	0.0751698	0.812275	1
ENSG00000153130.17	SCOC	5	22.0517	0.0579229	0.812289	1
ENSG00000164008.16	C1orf50	3	9.49316	0.0639766	0.812299	1
ENSG00000108344.15	PSMD3	4	18.7603	-0.131926	0.812423	1
ENSG00000133026.12	MYH10	5	19.9097	-0.0405443	0.812451	1
ENSG00000174514.13	MFSD4A	2	8.98107	0.0516346	0.812562	1
ENSG00000138614.15	INTS14	9	22.9484	0.0380529	0.812586	1
ENSG00000167578.18	RAB4B	5	20.4251	-0.241491	0.812599	1
ENSG00000136758.18	YME1L1	6	22.3612	0.0713576	0.812604	1
ENSG00000172260.15	NEGR1	2	12.4371	-0.0798858	0.812628	1
ENSG00000154479.13	CCDC173	1	1.81742	0.0523815	0.812637	1
ENSG00000158955.11	WNT9B	1	1.66926	-0.273032	0.812701	1
ENSG00000283208.2	AC001226.2	3	6.44237	0.0289134	0.81272	1
ENSG00000233198.3	RNF224	1	2.18265	-0.0430139	0.812795	1
ENSG00000262700.1	AC133552.3	1	1.4731	-0.0542265	0.812821	1
ENSG00000170365.10	SMAD1	4	16.3709	-0.0642021	0.812978	1
ENSG00000114982.18	KANSL3	7	32.4995	-0.0333531	0.813165	1
ENSG00000175287.19	PHYHD1	10	33.9638	-0.0259546	0.813226	1
ENSG00000109911.19	ELP4	9	28.154	0.011997	0.813338	1
ENSG00000188186.10	LAMTOR4	8	29.1093	0.0390218	0.813378	1
ENSG00000125166.13	GOT2	3	10.3871	-0.0399117	0.813431	1
ENSG00000232388.4	SMIM26	3	14.0306	0.0774789	0.813438	1
ENSG00000081842.18	PCDHA6	1	2.71403	-0.0649669	0.813466	1
ENSG00000196357.11	ZNF565	3	8.03767	0.180925	0.813615	1
ENSG00000147465.11	STAR	1	1.52676	0.587919	0.813655	1
ENSG00000105426.16	PTPRS	8	41.6869	-0.0728839	0.813807	1
ENSG00000107882.11	SUFU	3	11.6771	-0.0660938	0.81397	1
ENSG00000088247.17	KHSRP	6	24.8983	-0.0698407	0.814031	1
ENSG00000130363.11	RSPH3	1	5.88399	-0.0168688	0.814052	1
ENSG00000198185.11	ZNF334	6	13.4212	0.276071	0.814078	1
ENSG00000161298.18	ZNF382	3	8.28021	0.196834	0.814116	1
ENSG00000183826.18	BTBD9	1	6.26766	0.0559031	0.814185	1
ENSG00000110315.7	RNF141	4	19.3359	-0.0326882	0.814409	1
ENSG00000103852.13	TTC23	11	33.524	-0.0209996	0.814758	1
ENSG00000067141.17	NEO1	3	13.6186	-0.11894	0.814805	1
ENSG00000104332.12	SFRP1	2	15.5451	0.0946868	0.814837	1
ENSG00000107833.10	NPM3	3	9.94254	-0.0981294	0.814866	1
ENSG00000114405.10	C3orf14	4	9.66523	0.221964	0.81489	1
ENSG00000124942.14	AHNAK	5	27.5693	0.0172519	0.815015	1
ENSG00000198848.12	CES1	6	34.9006	-0.157764	0.815194	1
ENSG00000169554.20	ZEB2	25	88.5308	-0.00801913	0.81522	1
ENSG00000163354.15	DCST2	3	7.78359	0.259204	0.815227	1
ENSG00000110844.13	PRPF40B	6	18.7866	-0.0285116	0.815368	1
ENSG00000112511.17	PHF1	2	5.71778	-0.131324	0.815452	1
ENSG00000091704.10	CPA1	3	7.55398	-0.0826734	0.815517	1
ENSG00000148290.10	SURF1	4	13.8868	-0.103752	0.815567	1
ENSG00000198146.4	ZNF770	1	7.16613	0.0702478	0.815638	1
ENSG00000185909.15	KLHDC8B	4	20.611	-0.194032	0.815641	1
ENSG00000137727.12	ARHGAP20	3	12.2274	-0.19438	0.815645	1
ENSG00000125534.10	PPDPF	2	8.58958	-0.274173	0.815688	1
ENSG00000198373.12	WWP2	9	31.3062	-0.123788	0.815801	1
ENSG00000166183.16	ASPG	2	4.3941	0.438376	0.815823	1
ENSG00000234127.9	TRIM26	4	11.1442	-0.0368424	0.815885	1
ENSG00000234420.7	ZNF37BP	4	16.1329	0.0305366	0.815896	1
ENSG00000256069.7	A2MP1	3	9.14362	-0.244493	0.815959	1
ENSG00000119778.15	ATAD2B	3	11.5692	0.0322641	0.815961	1
ENSG00000151779.13	NBAS	5	18.1103	0.0604544	0.816143	1
ENSG00000132563.16	REEP2	4	11.8832	-0.0842927	0.816274	1
ENSG00000164944.12	VIRMA	6	23.3951	0.00936589	0.816413	1
ENSG00000154640.14	BTG3	3	10.8683	0.0545914	0.816413	1
ENSG00000205220.12	PSMB10	4	15.5539	-0.0880109	0.816434	1
ENSG00000172339.10	ALG14	2	9.14077	-0.409481	0.816438	1
ENSG00000205659.10	LIN52	3	12.1676	0.143457	0.81656	1
ENSG00000109689.16	STIM2	7	27.6169	0.0772439	0.816699	1
ENSG00000205403.13	CFI	4	16.5027	-0.0697961	0.816786	1
ENSG00000161647.18	MPP3	8	25.171	0.168336	0.816816	1
ENSG00000080546.13	SESN1	5	20.63	0.145342	0.816831	1
ENSG00000022567.9	SLC45A4	3	10.6582	0.132795	0.816933	1
ENSG00000059728.11	MXD1	1	5.9449	0.157142	0.817128	1
ENSG00000185245.8	GP1BA	1	3.83093	0.242705	0.817256	1
ENSG00000184434.7	LRRC19	1	1.89836	0.142502	0.817274	1
ENSG00000118579.13	MED28	2	11.1012	0.307311	0.817333	1
ENSG00000198258.10	UBL5	5	22.1157	0.115136	0.81738	1
ENSG00000166800.9	LDHAL6A	1	2.24387	-0.0720891	0.817466	1
ENSG00000129696.12	TTI2	4	11.7784	0.166099	0.817475	1
ENSG00000122952.17	ZWINT	4	9.26244	-0.110448	0.817499	1
ENSG00000225422.4	RBMS1P1	1	1.57688	0.217164	0.81753	1
ENSG00000241825.2	RPL7P42	1	1.44789	0.141213	0.817866	1
ENSG00000185736.16	ADARB2	1	2.79664	0.182366	0.817917	1
ENSG00000197568.14	HHLA3	4	12.3221	0.0876283	0.817919	1
ENSG00000153046.18	CDYL	2	10.9408	-0.0111317	0.818008	1
ENSG00000100280.16	AP1B1	6	25.834	-0.202848	0.818162	1
ENSG00000165609.13	NUDT5	7	25.4775	0.088631	0.818268	1
ENSG00000115468.12	EFHD1	4	16.5827	-0.102879	0.818527	1
ENSG00000163738.18	MTHFD2L	7	19.0496	-0.185391	0.818857	1
ENSG00000170545.17	SMAGP	3	9.87557	-0.159354	0.819016	1
ENSG00000022840.16	RNF10	10	38.8722	0.0240865	0.81905	1
ENSG00000134460.17	IL2RA	1	3.35008	-0.104339	0.819064	1
ENSG00000108821.13	COL1A1	9	38.6119	-0.174202	0.819134	1
ENSG00000215472.10	RPL17-C18orf32	1	4.60563	-0.184654	0.819143	1
ENSG00000135111.16	TBX3	4	17.604	-0.0570059	0.819167	1
ENSG00000196372.13	ASB13	3	10.2496	0.0496609	0.819301	1
ENSG00000074935.14	TUBE1	6	21.8806	0.0331225	0.819473	1
ENSG00000172689.2	MS4A10	1	1.55616	-0.0730656	0.819503	1
ENSG00000139620.12	KANSL2	8	25.1841	-0.0103846	0.819604	1
ENSG00000175567.9	UCP2	8	23.6654	-0.301634	0.819707	1
ENSG00000136631.14	VPS45	10	37.4576	0.00704319	0.819783	1
ENSG00000169507.9	SLC38A11	2	5.28883	-0.0605053	0.819921	1
ENSG00000099954.18	CECR2	1	4.72998	0.0661835	0.819998	1
ENSG00000198556.14	ZNF789	5	20.0664	-0.0757818	0.82008	1
ENSG00000111728.10	ST8SIA1	3	9.05195	0.0256097	0.82028	1
ENSG00000108424.10	KPNB1	6	25.3916	0.0493888	0.820357	1
ENSG00000115183.15	TANC1	3	16.1964	-0.0204522	0.820439	1
ENSG00000166037.11	CEP57	5	22.8942	0.0327843	0.820679	1
ENSG00000116489.13	CAPZA1	4	16.5787	0.00286754	0.820719	1
ENSG00000012223.12	LTF	2	9.19818	0.0877423	0.820807	1
ENSG00000196597.12	ZNF782	2	5.32025	-0.316198	0.820863	1
ENSG00000147316.13	MCPH1	3	11.2814	-0.242485	0.820992	1
ENSG00000171227.7	TMEM37	3	13.2513	0.000703666	0.82104	1
ENSG00000152766.6	ANKRD22	1	1.95871	-0.0671763	0.821225	1
ENSG00000113194.13	FAF2	1	7.03449	-0.00542189	0.821232	1
ENSG00000167112.10	TRUB2	3	12.9094	-0.0707059	0.821299	1
ENSG00000160972.9	PPP1R16A	5	18.7441	-0.286457	0.821308	1
ENSG00000117632.23	STMN1	6	22.8462	0.116736	0.821348	1
ENSG00000156642.16	NPTN	6	25.4293	-0.0528689	0.821403	1
ENSG00000167216.16	KATNAL2	6	19.0935	0.0410186	0.821419	1
ENSG00000176927.15	EFCAB5	3	7.33093	-0.0509423	0.821442	1
ENSG00000155893.13	PXYLP1	6	15.379	-0.027469	0.821471	1
ENSG00000164241.13	C5orf63	4	13.317	0.125871	0.821473	1
ENSG00000111911.7	HINT3	1	7.32089	0.0271107	0.821642	1
ENSG00000256612.7	CYP2B7P	4	9.19468	-0.198088	0.82165	1
ENSG00000205213.14	LGR4	2	12.9217	0.158283	0.821679	1
ENSG00000253326.2	AL606534.4	1	1.73292	-0.318506	0.821924	1
ENSG00000126562.17	WNK4	2	2.77763	0.0639403	0.821992	1
ENSG00000073417.15	PDE8A	11	34.033	0.0121588	0.822191	1
ENSG00000226752.9	CUTALP	9	23.9919	0.0204904	0.822326	1
ENSG00000137210.13	TMEM14B	9	27.8005	-0.00262675	0.822337	1
ENSG00000070759.17	TESK2	2	5.88836	0.146262	0.822506	1
ENSG00000159753.14	CARMIL2	1	1.76199	-0.403766	0.822514	1
ENSG00000095464.9	PDE6C	2	4.78434	0.0881583	0.822615	1
ENSG00000166927.13	MS4A7	8	22.7984	0.228938	0.82268	1
ENSG00000137135.18	ARHGEF39	3	9.5893	0.035269	0.822801	1
ENSG00000138346.15	DNA2	3	8.05189	-0.0524633	0.823028	1
ENSG00000173226.17	IQCB1	5	15.9445	0.0362456	0.823066	1
ENSG00000093134.14	VNN3	1	3.17149	0.228293	0.823084	1
ENSG00000150672.17	DLG2	2	5.35609	-0.0915023	0.823115	1
ENSG00000107957.16	SH3PXD2A	3	14.9862	-0.0257546	0.823167	1
ENSG00000100219.16	XBP1	5	20.4007	-0.0896621	0.823222	1
ENSG00000166261.11	ZNF202	3	10.2189	-0.0472359	0.823437	1
ENSG00000205609.12	EIF3CL	2	8.4814	-0.422371	0.823588	1
ENSG00000140009.18	ESR2	4	11.1572	0.0711615	0.823617	1
ENSG00000170049.9	KCNAB3	3	7.2804	-0.372475	0.823622	1
ENSG00000100105.18	PATZ1	5	22.0399	-0.0484802	0.823658	1
ENSG00000223804.5	AC244669.1	3	12.0961	0.00394485	0.823708	1
ENSG00000167751.13	KLK2	1	1.44521	0.212258	0.823742	1
ENSG00000108506.12	INTS2	3	11.9708	-0.0296909	0.823894	1
ENSG00000138379.4	MSTN	1	4.01864	0.023178	0.823921	1
ENSG00000165025.15	SYK	1	5.60019	0.171334	0.824062	1
ENSG00000063322.14	MED29	5	19.3912	-0.218148	0.824205	1
ENSG00000174744.14	BRMS1	5	17.3063	-0.125794	0.824306	1
ENSG00000114302.16	PRKAR2A	2	9.93487	0.00462608	0.824438	1
ENSG00000173207.13	CKS1B	4	15.9684	0.0533881	0.824441	1
ENSG00000135164.18	DMTF1	15	57.1753	-0.023222	0.824582	1
ENSG00000128268.12	MGAT3	3	10.3959	-0.169924	0.824703	1
ENSG00000176542.10	USF3	2	12.0572	0.0501953	0.824793	1
ENSG00000181038.13	METTL23	10	24.6753	-0.0313179	0.824831	1
ENSG00000051128.19	HOMER3	6	19.9803	-0.267414	0.825056	1
ENSG00000177628.16	GBA	6	24.4846	-0.000702463	0.825135	1
ENSG00000097007.18	ABL1	3	14.5183	0.0271972	0.825184	1
ENSG00000255319.5	ENPP7P8	2	3.42017	0.0270764	0.825375	1
ENSG00000010030.14	ETV7	2	3.54193	-0.202891	0.825394	1
ENSG00000253293.5	HOXA10	5	19.7532	-0.225289	0.825495	1
ENSG00000167555.14	ZNF528	5	18.8905	0.121751	0.825552	1
ENSG00000178567.7	EPM2AIP1	1	6.84958	-0.0485445	0.825688	1
ENSG00000107554.17	DNMBP	4	16.0392	-0.0925558	0.825784	1
ENSG00000137106.18	GRHPR	12	40.6538	-0.0833831	0.825825	1
ENSG00000111196.10	MAGOHB	6	21.9087	0.00559617	0.825909	1
ENSG00000228727.9	SAPCD1	1	0.912046	-0.517422	0.825993	1
ENSG00000139343.10	SNRPF	4	12.5272	0.130978	0.826167	1
ENSG00000133110.15	POSTN	10	51.8946	0.00895904	0.826252	1
ENSG00000062194.16	GPBP1	7	35.826	-0.0177289	0.826581	1
ENSG00000119699.7	TGFB3	4	15.005	0.122101	0.826708	1
ENSG00000135297.15	MTO1	10	32.2131	-0.0649732	0.826755	1
ENSG00000116221.15	MRPL37	3	11.8229	-0.142256	0.826771	1
ENSG00000256235.2	SMIM3	2	13.8457	-0.0435185	0.826813	1
ENSG00000175390.14	EIF3F	5	18.3925	-0.0309923	0.82689	1
ENSG00000180549.7	FUT7	1	2.01136	0.0682531	0.826916	1
ENSG00000277561.5	GOLGA8IP	1	3.03758	0.161071	0.827018	1
ENSG00000134363.12	FST	4	12.7092	0.174836	0.827142	1
ENSG00000151151.6	IPMK	1	5.54618	0.14679	0.827218	1
ENSG00000158805.12	ZNF276	8	31.5245	-0.146195	0.827274	1
ENSG00000122786.20	CALD1	10	47.6319	-0.0102256	0.827326	1
ENSG00000169679.14	BUB1	1	1.65782	-0.157083	0.827331	1
ENSG00000139624.12	CERS5	10	31.3632	0.00213588	0.82742	1
ENSG00000142544.7	CTU1	1	2.67145	0.141362	0.827502	1
ENSG00000144791.10	LIMD1	2	9.90922	-0.037748	0.827556	1
ENSG00000134283.17	PPHLN1	11	43.1038	0.0369829	0.82758	1
ENSG00000066468.22	FGFR2	6	19.0229	-0.129078	0.827592	1
ENSG00000170852.11	KBTBD2	1	7.0638	-0.0407048	0.827716	1
ENSG00000147010.18	SH3KBP1	6	25.4625	-0.107291	0.827812	1
ENSG00000112308.13	C6orf62	2	13.9486	0.127577	0.827882	1
ENSG00000197324.9	LRP10	2	14.6607	-0.0978951	0.828136	1
ENSG00000117262.19	GPR89A	4	14.7412	-0.0315739	0.828191	1
ENSG00000054983.17	GALC	3	12.2244	0.075621	0.828284	1
ENSG00000100350.14	FOXRED2	2	8.06436	0.193547	0.828288	1
ENSG00000239382.10	ALKBH6	12	32.0307	-0.0423922	0.828304	1
ENSG00000159200.18	RCAN1	4	14.6955	-0.0256829	0.828332	1
ENSG00000240230.6	COX19	3	11.3739	0.0371098	0.828365	1
ENSG00000176155.18	CCDC57	14	40.369	0.0994396	0.828544	1
ENSG00000109618.12	SEPSECS	2	7.62558	0.0191691	0.828571	1
ENSG00000148308.17	GTF3C5	8	26.7991	-0.0716188	0.828693	1
ENSG00000203799.13	CCDC162P	11	30.2289	-0.228277	0.828742	1
ENSG00000155265.11	GOLGA7B	2	6.98962	0.202898	0.828829	1
ENSG00000167114.13	SLC27A4	1	5.99416	-0.00527044	0.828889	1
ENSG00000174326.11	SLC16A11	1	1.17456	-0.669292	0.828894	1
ENSG00000135899.17	SP110	5	17.888	-0.0708118	0.828931	1
ENSG00000158486.13	DNAH3	2	3.91543	-0.126576	0.82894	1
ENSG00000122912.15	SLC25A16	3	15.1962	0.00582141	0.828943	1
ENSG00000040487.13	PQLC2	4	12.585	-0.177124	0.828959	1
ENSG00000144747.17	TMF1	4	12.7676	0.0595736	0.829022	1
ENSG00000109171.15	SLAIN2	2	13.4263	0.00863924	0.829085	1
ENSG00000115694.15	STK25	17	57.275	-0.142214	0.829116	1
ENSG00000116830.12	TTF2	2	8.45592	-0.0688323	0.829146	1
ENSG00000184076.13	UQCR10	2	12.8536	0.0406013	0.829237	1
ENSG00000125124.12	BBS2	7	25.6648	-0.0666037	0.829326	1
ENSG00000214575.9	CPEB1	3	9.26019	0.0616562	0.829362	1
ENSG00000180185.11	FAHD1	3	10.0936	-0.162639	0.829375	1
ENSG00000175161.13	CADM2	2	7.39842	-0.0386091	0.829398	1
ENSG00000106948.16	AKNA	9	40.3942	-0.102295	0.829489	1
ENSG00000166526.17	ZNF3	10	31.0623	0.0893729	0.829582	1
ENSG00000100353.18	EIF3D	7	27.9483	0.0346686	0.829607	1
ENSG00000103197.18	TSC2	30	99.5422	0.00832341	0.829612	1
ENSG00000153714.6	LURAP1L	2	8.38682	-0.0801709	0.829885	1
ENSG00000125037.12	EMC3	5	26.8348	0.0483374	0.830419	1
ENSG00000163072.15	NOSTRIN	11	31.5689	-0.10744	0.830426	1
ENSG00000142910.16	TINAGL1	11	52.1601	-0.123694	0.830467	1
ENSG00000173905.8	GOLIM4	2	10.7514	0.0184002	0.830569	1
ENSG00000166508.17	MCM7	8	38.149	0.00732765	0.830616	1
ENSG00000131016.17	AKAP12	3	22.0563	-0.00569223	0.830641	1
ENSG00000114993.16	RTKN	7	19.5711	-0.0637115	0.830681	1
ENSG00000106692.14	FKTN	2	7.39942	0.0409663	0.830755	1
ENSG00000004975.12	DVL2	7	21.9921	-0.0146348	0.830756	1
ENSG00000197077.13	KIAA1671	4	17.769	-0.0516815	0.830819	1
ENSG00000153395.10	LPCAT1	2	5.96168	-0.229148	0.830927	1
ENSG00000143458.12	GABPB2	4	14.5891	0.0969432	0.830945	1
ENSG00000101898.6	MCTS2P	1	2.43312	0.0444828	0.831144	1
ENSG00000066813.14	ACSM2B	2	5.47216	-0.258466	0.831175	1
ENSG00000196209.12	SIRPB2	4	8.69438	0.291999	0.831354	1
ENSG00000231793.5	DOC2GP	1	3.0633	0.2207	0.831758	1
ENSG00000115966.17	ATF2	3	16.8843	0.0578477	0.83178	1
ENSG00000182749.5	PAQR7	1	5.7584	0.0147903	0.831843	1
ENSG00000213648.10	SULT1A4	1	6.21975	0.0107714	0.831882	1
ENSG00000231551.8	AC245100.4	3	6.26414	-0.0387709	0.831916	1
ENSG00000172465.14	TCEAL1	4	18.4262	-0.0314385	0.831929	1
ENSG00000175727.14	MLXIP	5	20.5074	0.0623734	0.831976	1
ENSG00000176386.9	CDC26	1	6.4333	0.0332785	0.832058	1
ENSG00000169241.19	SLC50A1	11	37.022	-0.0713673	0.832171	1
ENSG00000144028.15	SNRNP200	8	33.0363	-0.0534689	0.832247	1
ENSG00000257108.2	NHLRC4	2	3.86472	-0.073752	0.832255	1
ENSG00000053524.12	MCF2L2	3	8.42452	0.0884027	0.832329	1
ENSG00000166797.11	CIAO2A	5	20.9388	0.118276	0.832427	1
ENSG00000103353.16	UBFD1	4	14.1118	0.0262593	0.832486	1
ENSG00000136449.14	MYCBPAP	4	10.1164	0.141355	0.832526	1
ENSG00000184445.12	KNTC1	4	15.4097	0.0178819	0.832561	1
ENSG00000145687.16	SSBP2	9	30.6118	0.000266586	0.832572	1
ENSG00000150630.4	VEGFC	2	7.82073	-0.0967771	0.832576	1
ENSG00000117000.9	RLF	1	6.3009	0.0304771	0.832599	1
ENSG00000144026.12	ZNF514	4	18.1323	0.0224486	0.832606	1
ENSG00000127481.15	UBR4	7	31.9631	-0.0713882	0.832639	1
ENSG00000133114.17	GPALPP1	6	25.4821	0.080126	0.832641	1
ENSG00000070404.10	FSTL3	2	13.9012	-0.160726	0.832712	1
ENSG00000184988.8	TMEM106A	3	7.69767	-0.121918	0.832798	1
ENSG00000134917.10	ADAMTS8	1	1.97597	-0.223163	0.832846	1
ENSG00000261796.1	ISY1-RAB43	1	6.34726	-0.145157	0.832915	1
ENSG00000187531.14	SIRT7	6	21.9546	-0.132399	0.832923	1
ENSG00000115266.11	APC2	2	6.75972	0.0901503	0.832941	1
ENSG00000236801.1	RPL24P8	1	1.76921	-0.256073	0.833035	1
ENSG00000141232.5	TOB1	2	11.7258	0.0238484	0.833155	1
ENSG00000184378.3	ACTRT3	1	3.77618	-0.00927306	0.833267	1
ENSG00000111252.10	SH2B3	2	9.25346	-0.0756232	0.833309	1
ENSG00000126216.15	TUBGCP3	6	18.5892	-0.00348174	0.833393	1
ENSG00000085274.15	MYNN	5	20.5945	0.0234305	0.833396	1
ENSG00000159459.12	UBR1	2	9.09063	0.0562507	0.833461	1
ENSG00000196526.10	AFAP1	3	14.8151	0.0525988	0.833475	1
ENSG00000065413.20	ANKRD44	3	13.4954	0.03379	0.833495	1
ENSG00000158683.8	PKD1L1	3	10.5468	-0.20284	0.833507	1
ENSG00000156858.11	PRR14	7	23.3822	-0.266289	0.833566	1
ENSG00000122026.10	RPL21	10	41.2176	0.13438	0.833582	1
ENSG00000169251.12	NMD3	5	19.4589	0.0666844	0.833627	1
ENSG00000129484.13	PARP2	8	26.8634	-0.0570587	0.833666	1
ENSG00000180383.3	DEFB124	1	3.55572	0.0472314	0.833727	1
ENSG00000170509.12	HSD17B13	2	10.5226	0.0416204	0.833973	1
ENSG00000175387.16	SMAD2	7	38.8171	-0.0136324	0.834021	1
ENSG00000004399.12	PLXND1	15	69.4156	-0.137051	0.834138	1
ENSG00000197119.13	SLC25A29	9	25.7376	0.0944947	0.834229	1
ENSG00000198818.10	SFT2D1	5	21.1514	0.0670622	0.834319	1
ENSG00000181625.17	SLX1B	3	11.1454	0.0864007	0.834645	1
ENSG00000153443.13	UBALD1	3	10.6989	-0.279821	0.834707	1
ENSG00000006016.11	CRLF1	2	5.98553	-0.209872	0.834769	1
ENSG00000100034.14	PPM1F	6	23.3496	0.00155703	0.834902	1
ENSG00000088038.19	CNOT3	8	21.3139	-0.132135	0.834922	1
ENSG00000125744.12	RTN2	4	8.94431	0.0300234	0.834971	1
ENSG00000179454.13	KLHL28	1	5.78047	0.00869005	0.835013	1
ENSG00000166337.10	TAF10	4	19.0072	-0.188847	0.835095	1
ENSG00000082684.15	SEMA5B	4	8.62286	-0.508522	0.835134	1
ENSG00000174177.13	CTU2	5	12.8173	-0.0851274	0.835158	1
ENSG00000102226.9	USP11	8	25.9651	-0.079754	0.835365	1
ENSG00000248477.6	AC139495.1	1	2.13008	0.253748	0.835451	1
ENSG00000140320.12	BAHD1	4	19.832	-0.0914245	0.835457	1
ENSG00000265354.4	TIMM23	1	7.13008	-0.0302165	0.835506	1
ENSG00000134775.15	FHOD3	4	9.68373	-0.120001	0.835555	1
ENSG00000132570.14	PCBD2	4	13.9818	0.00714771	0.835622	1
ENSG00000253953.2	PCDHGB4	2	7.13991	-0.00690345	0.835822	1
ENSG00000089234.16	BRAP	3	10.0827	0.0369667	0.835944	1
ENSG00000183597.15	TANGO2	12	41.8831	0.0609746	0.836012	1
ENSG00000158813.18	EDA	2	7.60313	0.0999266	0.836047	1
ENSG00000204209.13	DAXX	1	5.02798	-0.0158538	0.836057	1
ENSG00000141542.11	RAB40B	5	16.8918	0.0551175	0.836097	1
ENSG00000226124.7	FTCDNL1	3	7.49356	0.223617	0.836171	1
ENSG00000184408.10	KCND2	1	5.23122	0.0239696	0.836303	1
ENSG00000143387.13	CTSK	2	10.4406	0.0898025	0.836491	1
ENSG00000168918.14	INPP5D	5	16.7946	0.0398548	0.83661	1
ENSG00000100425.18	BRD1	6	22.1515	0.0598242	0.83665	1
ENSG00000172366.20	MCRIP2	6	18.4788	-0.22006	0.836706	1
ENSG00000068305.17	MEF2A	5	26.5384	-0.0676651	0.836929	1
ENSG00000160862.13	AZGP1	4	18.5983	0.116474	0.837046	1
ENSG00000109536.12	FRG1	1	4.85294	0.0512796	0.837068	1
ENSG00000166289.6	PLEKHF1	2	7.55945	-0.0304102	0.837086	1
ENSG00000108523.15	RNF167	11	37.741	-0.112835	0.837134	1
ENSG00000197576.13	HOXA4	2	6.7721	-0.00468138	0.837317	1
ENSG00000104613.12	INTS10	10	34.116	-0.0346645	0.837373	1
ENSG00000141026.6	MED9	2	8.24034	-0.118436	0.837398	1
ENSG00000266074.8	BAHCC1	6	22.5348	-0.119168	0.837518	1
ENSG00000166169.17	POLL	12	38.9583	-0.118733	0.837532	1
ENSG00000187268.12	FAM9C	2	3.99895	0.369699	0.837614	1
ENSG00000102471.14	NDFIP2	2	10.8425	0.0203543	0.837649	1
ENSG00000151208.17	DLG5	3	11.9685	-0.0398016	0.838015	1
ENSG00000067248.10	DHX29	3	13.1672	0.0279133	0.838025	1
ENSG00000186162.10	CIDECP1	6	23.1211	-0.0711534	0.83803	1
ENSG00000271267.1	AL353807.4	1	2.42422	-0.0346344	0.838037	1
ENSG00000106688.12	SLC1A1	1	5.54821	-0.0244989	0.838052	1
ENSG00000153406.13	NMRAL1	6	15.4656	-0.140873	0.83808	1
ENSG00000160087.20	UBE2J2	11	34.0561	0.0294485	0.838094	1
ENSG00000268043.7	NBPF12	4	16.5184	-0.0150133	0.838136	1
ENSG00000171055.15	FEZ2	12	37.9053	-0.145546	0.83814	1
ENSG00000165702.14	GFI1B	2	4.02769	0.219424	0.838246	1
ENSG00000134160.13	TRPM1	1	1.81957	0.227618	0.838252	1
ENSG00000197165.11	SULT1A2	3	10.6837	-0.222664	0.838333	1
ENSG00000181638.18	ZFP41	4	14.2676	-0.163293	0.838453	1
ENSG00000167778.9	SPRYD3	4	18.2389	0.0345788	0.838462	1
ENSG00000101557.15	USP14	5	17.8531	-0.030215	0.838486	1
ENSG00000120688.9	WBP4	1	6.97569	-0.0567506	0.83852	1
ENSG00000155636.15	RBM45	6	20.1828	-0.028045	0.838726	1
ENSG00000007541.16	PIGQ	12	35.374	-0.0153089	0.838779	1
ENSG00000120253.14	NUP43	3	11.2882	0.068123	0.838792	1
ENSG00000254840.1	AC024405.2	1	1.48079	-0.257345	0.838933	1
ENSG00000105248.16	YJU2	1	5.83696	-0.0341902	0.839033	1
ENSG00000085382.12	HACE1	7	24.7266	-0.0100207	0.839125	1
ENSG00000258555.6	SPECC1L-ADORA2A	1	1.48349	0.232355	0.839129	1
ENSG00000079335.20	CDC14A	1	4.96377	0.0614674	0.839249	1
ENSG00000154997.9	sep.14	1	4.34549	0.18004	0.839468	1
ENSG00000198833.7	UBE2J1	1	7.20421	-0.0254219	0.839505	1
ENSG00000100281.14	HMGXB4	4	17.1246	0.0754932	0.839737	1
ENSG00000161800.13	RACGAP1	1	5.38813	0.302165	0.839873	1
ENSG00000153832.12	FBXO36	2	7.72997	-0.0358598	0.839878	1
ENSG00000142694.6	EVA1B	2	5.78185	-0.200343	0.839878	1
ENSG00000165359.15	INTS6L	5	17.7161	0.0244195	0.839951	1
ENSG00000203747.11	FCGR3A	4	14.9921	0.360584	0.840196	1
ENSG00000229183.8	PGA4	3	7.85967	0.0713541	0.840278	1
ENSG00000103266.11	STUB1	6	19.7768	-0.06876	0.840278	1
ENSG00000139266.6	MARCH9	3	11.4358	-0.0902377	0.840285	1
ENSG00000164556.7	FAM183BP	1	1.50424	-0.0774836	0.840288	1
ENSG00000257524.6	AL157935.2	6	22.9318	-0.0963003	0.840311	1
ENSG00000167117.9	ANKRD40CL	1	1.93793	0.180288	0.840392	1
ENSG00000057468.7	MSH4	1	2.09397	0.111177	0.840464	1
ENSG00000107862.4	GBF1	1	7.55912	-0.0369173	0.840465	1
ENSG00000154655.15	L3MBTL4	2	7.86066	-0.025609	0.840472	1
ENSG00000158850.15	B4GALT3	6	21.8625	-0.0532663	0.840493	1
ENSG00000133265.11	HSPBP1	3	10.4778	0.13579	0.840575	1
ENSG00000117408.11	IPO13	3	12.1465	-0.0626647	0.840636	1
ENSG00000247595.4	SPTY2D1OS	2	5.22826	0.0550664	0.840643	1
ENSG00000197448.14	GSTK1	8	41.7229	-0.0283148	0.840649	1
ENSG00000169814.13	BTD	8	32.9773	0.0129633	0.840709	1
ENSG00000007392.16	LUC7L	14	57.4817	-0.0344445	0.840752	1
ENSG00000137824.16	RMDN3	6	24.3763	-0.223163	0.84082	1
ENSG00000111142.14	METAP2	7	29.8707	0.0569045	0.840852	1
ENSG00000080345.17	RIF1	5	15.9412	0.0144381	0.840892	1
ENSG00000162105.18	SHANK2	2	7.89873	-0.0564075	0.84097	1
ENSG00000120727.13	PAIP2	3	13.9934	-0.0535181	0.841173	1
ENSG00000183067.5	IGSF5	1	3.42646	-0.0160129	0.841174	1
ENSG00000250709.1	CCDC169-SOHLH2	1	1.67749	0.108455	0.841299	1
ENSG00000198700.10	IPO9	3	14.9317	-0.121083	0.84134	1
ENSG00000166716.10	ZNF592	2	10.8641	-0.0540367	0.841412	1
ENSG00000001630.17	CYP51A1	2	9.81829	-0.0480308	0.841568	1
ENSG00000036257.13	CUL3	5	23.5655	-0.0600546	0.841574	1
ENSG00000153827.13	TRIP12	6	24.0373	0.00975326	0.8416	1
ENSG00000163170.12	BOLA3	3	11.1257	-0.0757872	0.84167	1
ENSG00000197044.11	ZNF441	2	7.44649	-0.0821327	0.841687	1
ENSG00000148848.14	ADAM12	3	11.9783	-0.0760829	0.841818	1
ENSG00000102879.15	CORO1A	10	27.4255	0.26296	0.841831	1
ENSG00000059758.8	CDK17	3	13.8244	-0.0412522	0.841959	1
ENSG00000163444.12	TMEM183A	5	18.0841	-0.152512	0.842066	1
ENSG00000020922.12	MRE11	5	15.4504	0.143677	0.842094	1
ENSG00000154721.15	JAM2	5	24.1333	-0.161221	0.842268	1
ENSG00000051108.15	HERPUD1	10	38.7461	-0.165475	0.8423	1
ENSG00000103091.15	WDR59	8	22.1777	0.0487363	0.842307	1
ENSG00000124466.9	LYPD3	1	1.75959	-0.442376	0.84233	1
ENSG00000204700.5	OR2J2	1	1.4671	0.109057	0.842383	1
ENSG00000251008.1	ORAOV1P1	1	1.73832	-0.228967	0.842418	1
ENSG00000166974.12	MAPRE2	4	18.4881	-0.0357014	0.842455	1
ENSG00000077800.13	FKBP6	2	4.12095	-0.22264	0.842558	1
ENSG00000084754.12	HADHA	9	38.3581	0.0194037	0.842574	1
ENSG00000070018.9	LRP6	2	10.9484	-0.018658	0.842618	1
ENSG00000115652.14	UXS1	2	11.231	-0.154131	0.842724	1
ENSG00000163558.13	PRKCI	2	10.7616	0.0283993	0.842928	1
ENSG00000240344.9	PPIL3	10	31.6606	0.124091	0.842933	1
ENSG00000037042.9	TUBG2	3	13.8202	-0.180305	0.842988	1
ENSG00000119326.15	CTNNAL1	3	14.0414	0.00186268	0.842991	1
ENSG00000269964.3	MEI4	1	1.90765	-0.0718204	0.843073	1
ENSG00000068971.14	PPP2R5B	3	12.5467	0.0572463	0.843169	1
ENSG00000171180.2	OR2M4	1	3.86372	-0.140253	0.843232	1
ENSG00000116544.12	DLGAP3	1	2.26389	0.0488006	0.84344	1
ENSG00000006118.14	TMEM132A	4	10.546	-0.135821	0.843673	1
ENSG00000185504.17	FAAP100	7	22.596	-0.0444724	0.843675	1
ENSG00000218891.5	ZNF579	2	6.97137	-0.198296	0.843741	1
ENSG00000167613.16	LAIR1	3	8.7523	-0.267184	0.843793	1
ENSG00000086827.9	ZW10	3	9.68932	-0.0135332	0.843833	1
ENSG00000112425.15	EPM2A	9	32.0139	-0.0898274	0.843873	1
ENSG00000086232.13	EIF2AK1	5	17.4226	-0.0490601	0.843889	1
ENSG00000101752.11	MIB1	1	7.07086	0.0409617	0.844567	1
ENSG00000204991.11	SPIRE2	4	12.5323	-0.0639571	0.844569	1
ENSG00000124713.6	GNMT	1	2.40402	0.00716319	0.8446	1
ENSG00000100058.12	CRYBB2P1	5	17.9756	-0.0495684	0.844753	1
ENSG00000169252.5	ADRB2	1	5.94393	-0.0899581	0.844843	1
ENSG00000162302.13	RPS6KA4	7	21.1924	-0.1059	0.844854	1
ENSG00000141837.19	CACNA1A	10	23.4586	-0.00645677	0.844964	1
ENSG00000149591.16	TAGLN	7	38.5007	0.0883193	0.845226	1
ENSG00000056558.11	TRAF1	2	10.0706	0.157764	0.845282	1
ENSG00000166987.15	MBD6	9	29.4528	-0.215819	0.845365	1
ENSG00000138772.13	ANXA3	6	23.9287	-0.0576989	0.845398	1
ENSG00000164610.9	RP9	3	8.68386	-0.0447783	0.845452	1
ENSG00000157870.16	PRXL2B	5	13.8516	-0.114817	0.845514	1
ENSG00000283932.1	AL121722.1	1	2.00522	-0.00555197	0.845548	1
ENSG00000103495.14	MAZ	9	41.0538	0.0325088	0.845558	1
ENSG00000156976.17	EIF4A2	14	71.277	0.171436	0.845712	1
ENSG00000105254.12	TBCB	10	30.6948	-0.0175069	0.845746	1
ENSG00000120889.13	TNFRSF10B	5	17.9007	-0.0356406	0.845758	1
ENSG00000153904.20	DDAH1	4	17.4379	0.0553844	0.845775	1
ENSG00000100211.10	CBY1	9	31.0539	0.00528032	0.846072	1
ENSG00000205352.11	PRR13	10	37.2955	-0.0579453	0.846217	1
ENSG00000278961.2	SMIM34B	1	2.09915	-0.155978	0.846384	1
ENSG00000144406.18	UNC80	1	4.62437	0.0366607	0.846432	1
ENSG00000121766.15	ZCCHC17	7	22.5489	0.0168249	0.846594	1
ENSG00000165416.14	SUGT1	3	17.0682	0.135015	0.846711	1
ENSG00000204805.9	AL391987.2	1	3.57971	-0.136392	0.846758	1
ENSG00000124767.7	GLO1	1	7.70217	-0.0368853	0.846836	1
ENSG00000091164.13	TXNL1	5	23.3281	-0.0217205	0.846928	1
ENSG00000105939.13	ZC3HAV1	2	10.6214	-0.0118281	0.846949	1
ENSG00000103994.17	ZNF106	3	13.203	0.0583009	0.846986	1
ENSG00000205363.5	INSYN1	2	8.21462	-0.265275	0.846993	1
ENSG00000185339.8	TCN2	5	20.1945	0.0400864	0.84717	1
ENSG00000165685.8	TMEM52B	1	1.65074	0.388445	0.847195	1
ENSG00000117222.14	RBBP5	2	11.0187	0.111815	0.847204	1
ENSG00000166963.13	MAP1A	2	9.26613	0.0330015	0.847213	1
ENSG00000102935.11	ZNF423	4	18.9776	-0.11634	0.847226	1
ENSG00000130382.9	MLLT1	2	9.39556	-0.0928933	0.847275	1
ENSG00000049245.13	VAMP3	2	12.4316	0.0152013	0.847291	1
ENSG00000198799.12	LRIG2	2	10.152	0.0457521	0.847378	1
ENSG00000285749.1	AC097636.2	1	3.93415	0.14528	0.847409	1
ENSG00000220848.5	RPS18P9	2	7.18807	0.123533	0.847487	1
ENSG00000198807.12	PAX9	1	2.32633	-0.0276146	0.847548	1
ENSG00000124831.19	LRRFIP1	11	46.6172	-0.130667	0.847553	1
ENSG00000197548.12	ATG7	5	19.996	0.0656929	0.847637	1
ENSG00000077150.19	NFKB2	8	30.321	-0.0458474	0.847706	1
ENSG00000168404.13	MLKL	6	22.0408	-0.00655053	0.847738	1
ENSG00000126878.13	AIF1L	6	26.4644	-0.0812905	0.847755	1
ENSG00000148303.17	RPL7A	7	25.7569	0.144901	0.847761	1
ENSG00000090863.11	GLG1	4	21.586	-0.0313774	0.847805	1
ENSG00000204869.8	IGFL4	2	6.12088	-0.112089	0.848042	1
ENSG00000100908.14	EMC9	6	14.2043	-0.0484598	0.848086	1
ENSG00000116685.16	KIAA2013	2	10.6356	-0.0348557	0.848098	1
ENSG00000033178.13	UBA6	2	9.40759	-0.0394756	0.848142	1
ENSG00000196968.11	FUT11	4	16.6595	0.0925719	0.848319	1
ENSG00000141255.12	SPATA22	2	4.88686	-0.425449	0.848329	1
ENSG00000143324.13	XPR1	2	11.8585	0.0774117	0.848416	1
ENSG00000204219.10	TCEA3	3	10.0181	-0.0558414	0.848503	1
ENSG00000116044.16	NFE2L2	8	33.813	-0.0272781	0.848543	1
ENSG00000092445.12	TYRO3	4	22.7811	0.0515903	0.848561	1
ENSG00000117114.19	ADGRL2	8	35.6971	-0.143777	0.848705	1
ENSG00000114120.12	SLC25A36	4	20.7382	0.016593	0.848845	1
ENSG00000104687.14	GSR	3	10.8108	-0.057019	0.848845	1
ENSG00000254087.8	LYN	2	11.2955	0.0344367	0.848943	1
ENSG00000253729.7	PRKDC	6	25.0067	-0.100017	0.849158	1
ENSG00000286215.1	AL356534.1	3	7.86729	0.154492	0.849195	1
ENSG00000104980.8	TIMM44	9	33.0987	-0.0112281	0.849355	1
ENSG00000225345.3	SNX18P3	1	4.42382	-0.0237799	0.849375	1
ENSG00000224321.1	RPL12P14	1	2.08495	-0.0252306	0.849488	1
ENSG00000102890.15	ELMO3	2	5.80116	0.0474576	0.849497	1
ENSG00000136271.10	DDX56	8	31.1045	-0.0240768	0.849583	1
ENSG00000169689.15	CENPX	6	18.9814	0.0788833	0.849673	1
ENSG00000164951.16	PDP1	1	6.27607	0.121603	0.849711	1
ENSG00000101210.12	EEF1A2	1	1.50467	-0.376197	0.849723	1
ENSG00000120699.13	EXOSC8	5	18.6544	0.0365857	0.849822	1
ENSG00000124541.7	RRP36	3	12.4181	-0.0337483	0.84996	1
ENSG00000165280.16	VCP	6	24.4167	-0.116968	0.849987	1
ENSG00000177045.9	SIX5	4	15.1598	-0.15162	0.850014	1
ENSG00000179240.9	GVQW3	3	9.01106	0.0229762	0.850081	1
ENSG00000154102.11	C16orf74	3	5.98473	-0.0969485	0.850185	1
ENSG00000099308.10	MAST3	2	9.65663	-0.0493432	0.850185	1
ENSG00000113263.12	ITK	2	6.13484	-0.194173	0.850286	1
ENSG00000197467.14	COL13A1	3	5.08826	-0.18952	0.85048	1
ENSG00000162688.17	AGL	3	14.548	0.0948455	0.850527	1
ENSG00000124635.8	HIST1H2BJ	2	3.79666	0.0198135	0.850839	1
ENSG00000203262.3	AL137845.1	1	2.31238	0.17622	0.850921	1
ENSG00000007129.18	CEACAM21	2	3.81732	-0.100396	0.85096	1
ENSG00000196172.9	ZNF681	1	3.7058	-0.0852078	0.851125	1
ENSG00000115649.16	CNPPD1	4	17.2638	-0.00546446	0.851138	1
ENSG00000169246.16	NPIPB3	7	26.149	-0.197415	0.851381	1
ENSG00000119414.11	PPP6C	3	15.6713	0.00991849	0.851486	1
ENSG00000259305.6	ZHX1-C8orf76	2	5.58494	-0.109455	0.851654	1
ENSG00000134769.21	DTNA	11	32.703	0.224591	0.85177	1
ENSG00000241685.10	ARPC1A	3	12.3516	0.0441426	0.851845	1
ENSG00000151327.12	FAM177A1	8	27.3628	-0.0979222	0.851931	1
ENSG00000085377.14	PREP	3	12.7601	0.00884725	0.851987	1
ENSG00000134668.12	SPOCD1	6	17.1955	0.395465	0.85202	1
ENSG00000141385.9	AFG3L2	2	11.5104	-0.0380643	0.852024	1
ENSG00000164199.18	ADGRV1	3	6.10708	0.0274636	0.852037	1
ENSG00000171962.17	DRC3	2	7.06032	-0.00489347	0.852103	1
ENSG00000160789.20	LMNA	12	52.207	-0.275952	0.852189	1
ENSG00000158458.20	NRG2	4	11.0453	-0.054204	0.852369	1
ENSG00000157778.8	PSMG3	3	12.5904	-0.00733555	0.852392	1
ENSG00000235308.1	AL445991.1	1	1.98558	-0.0293905	0.85251	1
ENSG00000068028.17	RASSF1	5	18.8647	-0.0635418	0.852536	1
ENSG00000108064.11	TFAM	3	12.937	0.104312	0.852575	1
ENSG00000175073.8	VCPIP1	1	6.74896	0.034452	0.852626	1
ENSG00000141198.16	TOM1L1	10	25.6247	-0.0678666	0.85264	1
ENSG00000253771.6	TPTE2P1	2	4.51492	0.185605	0.852769	1
ENSG00000116584.18	ARHGEF2	11	46.6578	-0.0772365	0.85277	1
ENSG00000099917.17	MED15	13	49.2809	-0.110755	0.852957	1
ENSG00000143321.19	HDGF	9	37.4526	-0.228087	0.852965	1
ENSG00000150753.12	CCT5	10	42.7658	-0.0382547	0.853127	1
ENSG00000189114.6	BLOC1S3	2	7.78255	0.0125007	0.853245	1
ENSG00000183765.21	CHEK2	7	14.3224	0.0124945	0.853267	1
ENSG00000262655.4	SPON1	2	12.1545	0.000554823	0.853326	1
ENSG00000234745.11	HLA-B	5	15.6839	-0.0240338	0.853423	1
ENSG00000165704.15	HPRT1	1	5.38075	-0.0117467	0.853574	1
ENSG00000160226.16	CFAP410	4	16.6278	-0.171007	0.85363	1
ENSG00000008018.9	PSMB1	2	13.5767	0.0100089	0.853637	1
ENSG00000105647.17	PIK3R2	1	5.64461	-0.0772254	0.853709	1
ENSG00000134905.17	CARS2	14	43.811	-0.0707019	0.853733	1
ENSG00000109771.15	LRP2BP	3	8.64502	0.0306815	0.853824	1
ENSG00000124882.4	EREG	1	1.63239	0.475026	0.85384	1
ENSG00000050438.17	SLC4A8	3	6.83579	0.112273	0.853862	1
ENSG00000127955.17	GNAI1	15	60.3064	0.0558993	0.854175	1
ENSG00000110395.6	CBL	1	6.80814	0.0257239	0.854186	1
ENSG00000119711.12	ALDH6A1	3	12.6429	0.158159	0.854189	1
ENSG00000106258.15	CYP3A5	5	13.7306	-0.0176541	0.854237	1
ENSG00000114650.20	SCAP	7	25.0768	-0.0538259	0.854268	1
ENSG00000168395.15	ING5	9	32.4263	0.162805	0.854301	1
ENSG00000124786.11	SLC35B3	5	22.9904	0.0522566	0.854348	1
ENSG00000197083.11	ZNF300P1	2	7.90503	0.0708046	0.854373	1
ENSG00000065491.8	TBC1D22B	1	5.73534	0.0221558	0.854459	1
ENSG00000185920.15	PTCH1	5	16.9303	-0.0303866	0.854569	1
ENSG00000159352.15	PSMD4	9	33.2286	0.044516	0.85458	1
ENSG00000131652.14	THOC6	4	11.8345	0.0169913	0.854655	1
ENSG00000173281.5	PPP1R3B	1	6.67883	-0.0262096	0.854856	1
ENSG00000215252.11	GOLGA8B	5	22.2354	0.0625867	0.854952	1
ENSG00000108771.13	DHX58	5	20.3349	-0.036844	0.855065	1
ENSG00000224402.2	OR6D1P	1	3.74636	0.163503	0.855166	1
ENSG00000135587.9	SMPD2	2	5.97107	-0.328538	0.855316	1
ENSG00000227855.3	DPY19L2P3	2	4.81349	-0.0923802	0.855365	1
ENSG00000092108.20	SCFD1	11	34.3756	-0.0781992	0.855611	1
ENSG00000123119.12	NECAB1	1	6.18926	-0.244112	0.855644	1
ENSG00000089248.7	ERP29	5	22.2669	0.0400712	0.855647	1
ENSG00000230453.9	ANKRD18B	2	3.6909	-0.447723	0.855713	1
ENSG00000107021.16	TBC1D13	2	8.96569	-0.0486765	0.855821	1
ENSG00000156603.18	MED19	3	8.27256	-0.214321	0.855904	1
ENSG00000100393.13	EP300	3	12.1045	-0.0121273	0.856059	1
ENSG00000100124.15	ANKRD54	4	16.3303	-0.132511	0.856218	1
ENSG00000003402.20	CFLAR	19	76.1956	0.123621	0.856387	1
ENSG00000100380.14	ST13	2	14.7216	0.108699	0.856393	1
ENSG00000168824.14	NSG1	2	3.44445	0.475415	0.856405	1
ENSG00000179152.20	TCAIM	9	30.7421	0.0488793	0.856488	1
ENSG00000184788.13	SATL1	1	2.6904	-0.0877709	0.856545	1
ENSG00000120539.14	MASTL	3	12.7459	0.0671848	0.856581	1
ENSG00000269858.6	EGLN2	9	39.5459	-0.0570471	0.856591	1
ENSG00000182446.14	NPLOC4	6	24.6035	-0.0293511	0.856687	1
ENSG00000105612.9	DNASE2	2	12.0736	-0.118573	0.856742	1
ENSG00000085982.13	USP40	8	29.2723	-0.00306591	0.856748	1
ENSG00000112062.10	MAPK14	2	13.0159	0.0563393	0.856859	1
ENSG00000038358.15	EDC4	8	31.0981	-0.0806143	0.856872	1
ENSG00000134152.11	KATNBL1	9	30.1226	0.039691	0.856899	1
ENSG00000049167.14	ERCC8	6	21.1175	-0.057093	0.856978	1
ENSG00000264522.6	OTUD7B	2	11.6347	0.117721	0.85718	1
ENSG00000155508.13	CNOT8	7	24.3635	-0.0892682	0.857217	1
ENSG00000185985.9	SLITRK2	2	8.35832	-0.208232	0.857257	1
ENSG00000181007.8	ZFP82	3	11.163	0.0671248	0.857373	1
ENSG00000189367.15	KIAA0408	4	21.2971	-0.111658	0.857668	1
ENSG00000172171.11	TEFM	5	16.1365	-0.0181437	0.857843	1
ENSG00000100216.6	TOMM22	2	9.33681	0.0671161	0.857932	1
ENSG00000130224.15	LRCH2	1	4.70735	0.0702658	0.857991	1
ENSG00000154864.12	PIEZO2	4	10.2265	0.156262	0.858107	1
ENSG00000111832.13	RWDD1	3	16.6434	-0.000171981	0.858186	1
ENSG00000033050.9	ABCF2	3	11.7588	-0.0758517	0.858201	1
ENSG00000158109.15	TPRG1L	2	8.90137	-0.0416103	0.858241	1
ENSG00000138756.17	BMP2K	3	12.4008	-0.0313334	0.858384	1
ENSG00000214826.5	DDX12P	1	3.87773	-0.0170227	0.858411	1
ENSG00000196367.13	TRRAP	5	20.3198	0.0113488	0.858573	1
ENSG00000122550.18	KLHL7	4	18.24	-0.00204608	0.85874	1
ENSG00000204628.11	RACK1	24	94.9634	0.097563	0.858797	1
ENSG00000184428.12	TOP1MT	5	14.6755	0.0416995	0.858855	1
ENSG00000136960.12	ENPP2	7	39.2753	-0.0197603	0.858944	1
ENSG00000115267.7	IFIH1	4	13.4711	0.0194877	0.858949	1
ENSG00000241935.9	HOGA1	3	13.1781	0.0942936	0.858953	1
ENSG00000118046.15	STK11	6	26.4449	-0.0910388	0.85904	1
ENSG00000214140.11	PRCD	5	14.1164	-0.0727245	0.859066	1
ENSG00000205629.12	LCMT1	6	19.6094	0.0406285	0.859272	1
ENSG00000083223.18	TUT7	4	16.3418	-0.00475467	0.859376	1
ENSG00000169371.13	SNUPN	9	26.9101	-0.0172301	0.859414	1
ENSG00000084623.11	EIF3I	4	18.2123	0.0112678	0.859416	1
ENSG00000179262.10	RAD23A	9	37.994	-0.121203	0.85946	1
ENSG00000090273.14	NUDC	2	10.2108	-0.124199	0.859528	1
ENSG00000152465.18	NMT2	4	20.3444	-0.0671849	0.859555	1
ENSG00000204394.13	VARS	1	4.42311	-0.172517	0.859585	1
ENSG00000125445.11	MRPS7	5	18.8196	0.0159669	0.859604	1
ENSG00000150459.12	SAP18	4	20.0537	0.0750177	0.859615	1
ENSG00000169740.14	ZNF32	3	13.1285	-0.0802592	0.859617	1
ENSG00000277726.4	AL109811.3	2	8.03785	0.00754717	0.859702	1
ENSG00000087076.9	HSD17B14	2	6.4699	0.104096	0.859848	1
ENSG00000254221.2	PCDHGB1	2	4.37841	0.16375	0.859905	1
ENSG00000134001.13	EIF2S1	3	13.9622	0.109801	0.859968	1
ENSG00000178623.12	GPR35	2	6.09654	0.188603	0.860031	1
ENSG00000218226.1	TATDN2P2	1	2.29396	-0.133108	0.860208	1
ENSG00000172062.16	SMN1	1	3.74816	-0.146662	0.860337	1
ENSG00000092010.15	PSME1	6	20.5734	0.0873847	0.860381	1
ENSG00000169908.12	TM4SF1	3	18.7403	-0.0974017	0.860848	1
ENSG00000095539.15	SEMA4G	5	13.5387	0.12491	0.860864	1
ENSG00000196081.9	ZNF724	1	2.48263	0.240404	0.860947	1
ENSG00000124214.19	STAU1	6	31.6334	-0.0368863	0.86095	1
ENSG00000145990.11	GFOD1	4	14.6505	0.106429	0.86097	1
ENSG00000101460.13	MAP1LC3A	3	12.9631	-0.0456316	0.861093	1
ENSG00000170619.10	COMMD5	4	16.4376	-0.0468402	0.861239	1
ENSG00000186666.6	BCDIN3D	1	5.22071	0.0181095	0.861386	1
ENSG00000158717.10	RNF166	7	24.2535	-0.0386657	0.861411	1
ENSG00000122687.17	MRM2	3	9.40385	-0.0977595	0.861506	1
ENSG00000143549.20	TPM3	16	61.1967	-0.0762721	0.861524	1
ENSG00000149150.9	SLC43A1	4	12.9693	-0.0958974	0.861636	1
ENSG00000153560.12	UBP1	3	18.0808	-0.17134	0.861682	1
ENSG00000164751.15	PEX2	6	25.8986	-0.0321566	0.861695	1
ENSG00000063176.15	SPHK2	10	28.2178	-0.0567753	0.861728	1
ENSG00000108175.17	ZMIZ1	4	18.4639	-0.0049388	0.861771	1
ENSG00000128641.19	MYO1B	7	31.1601	-0.0828791	0.861833	1
ENSG00000048649.13	RSF1	3	11.3583	-0.129505	0.861901	1
ENSG00000099282.10	TSPAN15	6	24.5068	-0.131092	0.86201	1
ENSG00000167644.12	C19orf33	2	4.0139	-0.115594	0.86205	1
ENSG00000090971.5	NAT14	2	5.29552	0.284048	0.862195	1
ENSG00000130311.11	DDA1	4	17.5912	-0.113807	0.862567	1
ENSG00000109756.9	RAPGEF2	4	19.8958	-0.0089651	0.862641	1
ENSG00000133256.12	PDE6B	2	3.50719	0.102776	0.862705	1
ENSG00000272578.5	AP000347.1	4	14.1586	0.0266587	0.862714	1
ENSG00000119401.10	TRIM32	2	10.3697	-0.00208597	0.862745	1
ENSG00000167186.11	COQ7	6	19.2103	-0.0507061	0.862785	1
ENSG00000198771.11	RCSD1	5	16.6331	0.0305233	0.862821	1
ENSG00000154781.16	CCDC174	6	23.2637	-0.135495	0.862856	1
ENSG00000146834.14	MEPCE	3	17.4381	0.089074	0.862947	1
ENSG00000107263.18	RAPGEF1	5	22.7854	-0.025662	0.862961	1
ENSG00000047410.14	TPR	2	11.1621	-0.0803224	0.863007	1
ENSG00000149084.13	HSD17B12	5	20.5135	-0.0750014	0.863038	1
ENSG00000188112.9	C6orf132	2	6.05493	0.0583763	0.86313	1
ENSG00000130024.15	PHF10	4	21.7634	0.0645529	0.863153	1
ENSG00000105755.8	ETHE1	4	11.5985	-0.00831325	0.863271	1
ENSG00000163156.11	SCNM1	6	23.0771	0.067612	0.863536	1
ENSG00000023445.14	BIRC3	2	8.66393	0.142288	0.863686	1
ENSG00000162390.17	ACOT11	2	6.80342	-0.0223426	0.863689	1
ENSG00000167685.15	ZNF444	8	23.6332	0.063952	0.863717	1
ENSG00000100304.13	TTLL12	2	9.58958	-0.149438	0.863738	1
ENSG00000100038.19	TOP3B	5	17.8481	-0.0939973	0.8638	1
ENSG00000164830.18	OXR1	5	25.9211	0.00908036	0.863803	1
ENSG00000135720.13	DYNC1LI2	3	15.8216	0.111019	0.863882	1
ENSG00000135537.16	AFG1L	2	7.59678	-0.214056	0.864004	1
ENSG00000109971.14	HSPA8	9	38.057	-0.0864211	0.864084	1
ENSG00000168079.17	SCARA5	2	12.0135	0.154051	0.864179	1
ENSG00000166949.16	SMAD3	5	15.9255	0.00927696	0.864305	1
ENSG00000113583.8	C5orf15	3	12.646	-0.0774611	0.864449	1
ENSG00000182796.14	TMEM198B	12	48.8156	-0.0292248	0.864457	1
ENSG00000112297.15	CRYBG1	3	15.7953	-0.0441905	0.86459	1
ENSG00000256671.6	LIMS4	1	1.49661	0.197758	0.864677	1
ENSG00000256977.12	LIMS3	1	1.49661	0.00683657	0.864677	1
ENSG00000249626.1	AC024560.2	1	3.38081	0.0250317	0.8647	1
ENSG00000153989.8	NUS1	1	6.91597	0.0524764	0.864727	1
ENSG00000172775.17	FAM192A	14	48.1822	-0.0327102	0.864812	1
ENSG00000058668.14	ATP2B4	4	22.7354	-0.131795	0.864822	1
ENSG00000165997.5	ARL5B	1	5.87132	0.0844398	0.864832	1
ENSG00000133142.17	TCEAL4	9	35.464	-0.0209495	0.865091	1
ENSG00000101654.17	RNMT	4	17.9245	-0.0519676	0.865224	1
ENSG00000182810.6	DDX28	1	4.837	-0.029797	0.865234	1
ENSG00000162817.7	C1orf115	1	8.25237	-0.0711044	0.865389	1
ENSG00000181019.13	NQO1	6	29.649	-0.154801	0.865409	1
ENSG00000077463.15	SIRT6	6	15.4618	0.00656318	0.865428	1
ENSG00000185480.11	PARPBP	4	7.98766	-0.0646116	0.865572	1
ENSG00000156928.4	MALSU1	3	12.7379	-0.0593666	0.865702	1
ENSG00000187961.14	KLHL17	4	11.0095	-0.186427	0.865716	1
ENSG00000071994.10	PDCD2	9	35.1069	-0.113003	0.865779	1
ENSG00000259330.2	INAFM2	1	5.92836	-0.0348656	0.865891	1
ENSG00000113638.14	TTC33	4	13.1082	-0.0587395	0.865909	1
ENSG00000105707.13	HPN	2	3.94273	0.00336593	0.866016	1
ENSG00000133704.10	IPO8	3	12.5389	0.0483944	0.866059	1
ENSG00000214193.10	SH3D21	4	12.5752	-0.088414	0.866092	1
ENSG00000114933.16	INO80D	2	9.59536	-0.147612	0.866102	1
ENSG00000163513.17	TGFBR2	2	17.7899	-0.0951251	0.866147	1
ENSG00000134030.14	CTIF	7	27.7019	-0.197139	0.866174	1
ENSG00000102401.20	ARMCX3	5	25.2106	0.0321255	0.866185	1
ENSG00000111790.14	FGFR1OP2	5	23.3	0.0243535	0.866188	1
ENSG00000101353.14	MROH8	4	11.3796	-0.0466493	0.866204	1
ENSG00000254979.5	AP000781.2	2	3.95744	-0.336017	0.866341	1
ENSG00000089327.14	FXYD5	7	26.224	-0.097197	0.866486	1
ENSG00000198824.7	CHAMP1	2	8.27327	-0.12812	0.866554	1
ENSG00000139644.13	TMBIM6	11	35.8492	0.0394776	0.866666	1
ENSG00000188997.8	KCTD21	3	10.8056	0.0251699	0.866811	1
ENSG00000135439.11	AGAP2	3	12.936	-0.397176	0.866896	1
ENSG00000273496.1	AC011841.1	1	1.47014	0.241541	0.866906	1
ENSG00000278198.1	AC011043.2	1	1.47014	0.241541	0.866906	1
ENSG00000169129.15	AFAP1L2	4	16.4309	0.0478368	0.866911	1
ENSG00000140995.16	DEF8	17	57.8347	0.0666212	0.866976	1
ENSG00000168137.15	SETD5	10	32.0064	0.080127	0.866999	1
ENSG00000111554.14	MDM1	5	19.1831	-0.0535019	0.867015	1
ENSG00000006025.12	AC003665.1	6	18.5865	0.0250727	0.867101	1
ENSG00000026103.22	FAS	9	27.4144	-0.0295057	0.867115	1
ENSG00000249222.1	ATP5MGL	1	1.60642	0.0767345	0.867156	1
ENSG00000091622.16	PITPNM3	3	7.29539	0.188077	0.867165	1
ENSG00000254995.4	STX16-NPEPL1	2	8.23794	-0.118979	0.867257	1
ENSG00000106078.19	COBL	5	13.2619	-0.256444	0.867261	1
ENSG00000102103.16	PQBP1	12	41.5677	-0.057942	0.867265	1
ENSG00000159399.9	HK2	2	16.0687	0.0135286	0.867337	1
ENSG00000114988.11	LMAN2L	6	19.6264	0.00447255	0.867365	1
ENSG00000153391.15	INO80C	8	26.9337	0.0662417	0.867415	1
ENSG00000163933.10	RFT1	3	13.6362	-0.16547	0.86749	1
ENSG00000164124.10	TMEM144	6	18.8577	-0.0162191	0.867587	1
ENSG00000126460.11	PRRG2	3	4.32162	-0.273978	0.867621	1
ENSG00000176473.13	WDR25	4	12.6956	-0.0163756	0.867806	1
ENSG00000173145.11	NOC3L	3	10.1003	0.0663368	0.86785	1
ENSG00000188305.6	PEAK3	1	2.98246	0.186311	0.867888	1
ENSG00000145819.17	ARHGAP26	4	14.1498	0.0305264	0.86795	1
ENSG00000102900.13	NUP93	8	24.6445	-0.0736452	0.868006	1
ENSG00000166965.12	RCCD1	5	14.6604	-0.0911955	0.868034	1
ENSG00000171885.15	AQP4	1	1.64707	-0.07143	0.86814	1
ENSG00000197912.15	SPG7	32	108.736	-0.12657	0.868154	1
ENSG00000187017.16	ESPN	1	1.4426	0.318367	0.868258	1
ENSG00000266967.7	AARSD1	10	32.8676	-0.0326149	0.868339	1
ENSG00000165055.15	METTL2B	6	22.4543	0.0700731	0.868384	1
ENSG00000125457.14	MIF4GD	7	20.2276	-0.0973921	0.868505	1
ENSG00000177889.10	UBE2N	5	23.6059	0.0131694	0.868708	1
ENSG00000056972.19	TRAF3IP2	10	33.3058	-0.0521918	0.868739	1
ENSG00000166206.15	GABRB3	3	7.72506	-0.320523	0.86874	1
ENSG00000087301.9	TXNDC16	1	6.11701	0.0232223	0.868819	1
ENSG00000172992.12	DCAKD	7	29.4947	-0.0237976	0.86895	1
ENSG00000237004.4	ZNRF2P1	1	2.8624	0.140533	0.868966	1
ENSG00000152219.5	ARL14EP	4	14.271	0.0916356	0.869027	1
ENSG00000135473.15	PAN2	10	39.3251	-0.117453	0.86906	1
ENSG00000217128.12	FNIP1	3	15.4269	0.0924092	0.869114	1
ENSG00000181013.3	C17orf47	1	1.39615	-0.183183	0.869273	1
ENSG00000108509.21	CAMTA2	10	41.3234	-0.178009	0.869444	1
ENSG00000135845.10	PIGC	4	15.7541	0.0197033	0.869461	1
ENSG00000114450.10	GNB4	2	8.30995	0.0154987	0.869493	1
ENSG00000168679.18	SLC16A4	3	6.62231	0.2013	0.869554	1
ENSG00000073050.11	XRCC1	4	14.3512	-0.0684553	0.869794	1
ENSG00000167525.13	PROCA1	4	11.6163	0.0340957	0.869833	1
ENSG00000101187.16	SLCO4A1	4	11.9511	0.119645	0.869895	1
ENSG00000131899.11	LLGL1	3	11.4707	-0.0235442	0.869911	1
ENSG00000166323.13	C11orf65	1	2.22708	-0.0700952	0.870003	1
ENSG00000136732.16	GYPC	4	15.8846	-0.14918	0.87002	1
ENSG00000165632.8	TAF3	1	5.97989	-0.0943261	0.870052	1
ENSG00000147650.11	LRP12	4	14.5336	0.0438293	0.870183	1
ENSG00000041357.16	PSMA4	13	54.2879	-0.0511406	0.870343	1
ENSG00000103326.12	CAPN15	6	19.4931	-0.224291	0.870383	1
ENSG00000119446.14	RBM18	2	8.0649	-0.0293333	0.870412	1
ENSG00000105492.16	SIGLEC6	1	3.90501	-0.161771	0.870418	1
ENSG00000102886.15	GDPD3	2	9.17112	-0.114051	0.870434	1
ENSG00000125868.16	DSTN	3	22.35	-0.0358211	0.870647	1
ENSG00000187243.16	MAGED4B	2	5.4351	0.0357811	0.870722	1
ENSG00000189332.5	AC090099.1	2	10.9078	-0.0323014	0.870738	1
ENSG00000183569.18	SERHL2	3	9.44368	0.159257	0.870754	1
ENSG00000123416.15	TUBA1B	6	26.0346	-0.123655	0.87087	1
ENSG00000112242.15	E2F3	2	8.82468	0.000371598	0.870876	1
ENSG00000214031.2	AC092474.1	1	2.59876	0.191039	0.870939	1
ENSG00000169621.10	APLF	2	6.70311	-0.0153579	0.870983	1
ENSG00000183666.17	GUSBP1	3	9.12206	0.11798	0.871021	1
ENSG00000240682.9	ISY1	5	19.2008	-0.000638704	0.871138	1
ENSG00000155254.13	MARVELD1	2	9.255	-0.0144689	0.871159	1
ENSG00000136048.14	DRAM1	2	8.8712	0.0355335	0.871182	1
ENSG00000135049.15	AGTPBP1	3	12.8334	0.078576	0.871258	1
ENSG00000233382.7	NKAPP1	5	14.5269	-0.00742748	0.871283	1
ENSG00000149187.18	CELF1	3	15.8439	0.0715736	0.871311	1
ENSG00000107864.15	CPEB3	2	7.06085	0.070309	0.871357	1
ENSG00000120662.16	MTRF1	7	17.7469	-0.0129944	0.871446	1
ENSG00000083750.12	RRAGB	5	18.2502	-0.119169	0.871581	1
ENSG00000011295.16	TTC19	5	24.3662	0.0189645	0.871626	1
ENSG00000125755.18	SYMPK	11	42.4442	-0.116336	0.871628	1
ENSG00000171101.13	SIGLEC17P	2	4.71023	0.281631	0.871651	1
ENSG00000166104.15	AC126323.1	1	4.33392	-0.247869	0.871654	1
ENSG00000103051.19	COG4	7	26.5797	0.0300509	0.871702	1
ENSG00000185666.14	SYN3	2	4.60045	0.223668	0.871849	1
ENSG00000108231.13	LGI1	1	2.35619	-0.0256933	0.871914	1
ENSG00000164898.13	FMC1	2	8.99742	0.078095	0.871928	1
ENSG00000136100.14	VPS36	4	14.6721	0.0261816	0.871973	1
ENSG00000251474.6	RPL32P3	5	15.6774	-0.00826755	0.872002	1
ENSG00000161395.14	PGAP3	5	18.6592	-0.0360128	0.872015	1
ENSG00000166402.8	TUB	1	6.22067	0.0421745	0.872036	1
ENSG00000167985.6	SDHAF2	4	17.9538	0.0619313	0.872066	1
ENSG00000087495.17	PHACTR3	4	8.46745	0.0358101	0.872131	1
ENSG00000100207.18	TCF20	3	8.2339	-0.150028	0.872173	1
ENSG00000228681.1	AC008072.1	1	3.89141	0.0612639	0.872183	1
ENSG00000007255.10	TRAPPC6A	4	14.7142	-0.115006	0.872246	1
ENSG00000104164.10	BLOC1S6	6	25.2607	0.155338	0.872336	1
ENSG00000169435.14	RASSF6	1	1.55424	-0.130785	0.872366	1
ENSG00000111481.10	COPZ1	8	28.7076	0.0862606	0.872448	1
ENSG00000050426.16	LETMD1	21	70.8567	0.0534166	0.872507	1
ENSG00000163975.12	MELTF	3	10.242	0.156283	0.872508	1
ENSG00000178665.16	ZNF713	4	10.2051	0.091948	0.872579	1
ENSG00000170525.21	PFKFB3	13	65.3486	-0.0555828	0.87279	1
ENSG00000206149.10	HERC2P9	5	16.2567	-0.116585	0.872802	1
ENSG00000126107.15	HECTD3	6	30.1179	-0.124242	0.872807	1
ENSG00000175166.17	PSMD2	8	26.2075	-0.145393	0.872813	1
ENSG00000103037.11	SETD6	7	20.1647	-0.0254197	0.872893	1
ENSG00000100429.18	HDAC10	13	35.1772	-0.0665429	0.873007	1
ENSG00000197496.6	SLC2A10	1	5.90508	0.00392659	0.873142	1
ENSG00000134058.12	CDK7	3	6.69459	0.0667222	0.87316	1
ENSG00000172382.10	PRSS27	3	6.52654	-0.0482195	0.873203	1
ENSG00000135747.11	ZNF670-ZNF695	1	4.59006	0.111922	0.873225	1
ENSG00000099866.15	MADCAM1	2	3.91409	-0.119113	0.873271	1
ENSG00000198795.11	ZNF521	3	10.2594	-0.156648	0.873324	1
ENSG00000052841.15	TTC17	9	39.9511	-0.054546	0.87361	1
ENSG00000090316.16	MAEA	12	44.9335	-0.103743	0.873665	1
ENSG00000162620.16	LRRIQ3	4	10.2203	0.170977	0.873713	1
ENSG00000283537.2	AC073264.3	1	1.65493	-0.0757252	0.873719	1
ENSG00000124260.12	MAGEA10	1	1.86344	0.0206568	0.873788	1
ENSG00000205361.8	MT1DP	1	1.55689	0.0789891	0.874044	1
ENSG00000013810.19	TACC3	8	25.2629	0.0775193	0.874161	1
ENSG00000166189.7	HPS6	1	5.40332	-0.0894021	0.874194	1
ENSG00000197497.11	ZNF665	5	15.8961	0.0186328	0.8743	1
ENSG00000115275.12	MOGS	10	33.9498	-0.0491304	0.874382	1
ENSG00000164576.12	SAP30L	4	15.5322	-0.127257	0.87439	1
ENSG00000107282.8	APBA1	1	4.21803	0.089351	0.874416	1
ENSG00000004777.18	ARHGAP33	4	13.6338	-0.2913	0.874433	1
ENSG00000198492.16	YTHDF2	4	15.3207	-0.0610591	0.87456	1
ENSG00000100911.16	PSME2	7	25.7915	0.0387876	0.874589	1
ENSG00000189050.16	RNFT1	8	30.7593	0.0504826	0.874659	1
ENSG00000167881.15	SRP68	6	21.6386	-0.0631253	0.874685	1
ENSG00000134014.17	ELP3	6	22.436	-0.0541372	0.8747	1
ENSG00000011347.9	SYT7	3	9.70838	-0.0460059	0.874831	1
ENSG00000178927.18	CYBC1	14	46.3283	0.0469473	0.874847	1
ENSG00000197380.11	DACT3	3	6.75503	-0.12767	0.87489	1
ENSG00000124091.9	GCNT7	1	1.85683	0.0103299	0.874922	1
ENSG00000223820.5	CFL1P1	1	2.68518	-0.011625	0.874977	1
ENSG00000139517.9	LNX2	2	8.34516	0.048747	0.875017	1
ENSG00000154124.4	OTULIN	1	5.99083	-0.118673	0.875175	1
ENSG00000266028.7	SRGAP2	8	31.4772	-0.0707164	0.875374	1
ENSG00000168421.13	RHOH	1	2.55699	-0.0136744	0.875438	1
ENSG00000102524.11	TNFSF13B	3	10.0572	0.124703	0.875494	1
ENSG00000149300.10	C11orf52	3	10.0524	-0.390194	0.875499	1
ENSG00000162706.13	CADM3	3	13.338	0.00241372	0.875531	1
ENSG00000164078.13	MST1R	3	5.34045	0.0227537	0.875601	1
ENSG00000232859.9	LYRM9	7	25.209	-0.00665544	0.875621	1
ENSG00000169188.5	APEX2	2	7.83472	-0.0603563	0.875715	1
ENSG00000173890.17	GPR160	4	12.0568	-0.16602	0.875803	1
ENSG00000198728.10	LDB1	3	15.9872	-0.095171	0.87588	1
ENSG00000139926.15	FRMD6	3	13.3208	0.00497598	0.875987	1
ENSG00000251566.1	HMGB1P35	1	2.78404	-0.0297541	0.876112	1
ENSG00000148468.17	FAM171A1	1	6.81138	-0.0957951	0.876135	1
ENSG00000143514.17	TP53BP2	3	14.5	-0.11829	0.876173	1
ENSG00000130023.16	ERMARD	8	18.6585	0.210879	0.876175	1
ENSG00000196605.7	ZNF846	7	17.3797	0.102091	0.876263	1
ENSG00000185133.14	INPP5J	2	4.64947	-0.227972	0.876276	1
ENSG00000162086.14	ZNF75A	9	27.4515	0.0017661	0.876289	1
ENSG00000171552.13	BCL2L1	8	32.9867	-0.0142217	0.876294	1
ENSG00000186575.17	NF2	3	13.0513	0.0475499	0.876358	1
ENSG00000166348.18	USP54	6	18.8751	-0.0711064	0.876425	1
ENSG00000286192.1	AC069288.1	1	5.61224	0.107839	0.876457	1
ENSG00000048740.18	CELF2	7	30.3308	0.0705634	0.876463	1
ENSG00000138621.12	PPCDC	6	19.6047	0.0597233	0.876511	1
ENSG00000135926.15	TMBIM1	16	53.9412	-0.0844414	0.87652	1
ENSG00000137076.21	TLN1	6	24.6427	-0.300341	0.876533	1
ENSG00000240058.3	ARGFXP1	1	2.28018	-0.0168033	0.876617	1
ENSG00000105568.18	PPP2R1A	6	24.4248	-0.0664949	0.87678	1
ENSG00000005238.19	FAM214B	8	33.3245	-0.050401	0.876801	1
ENSG00000086598.11	TMED2	3	14.2464	-0.0261284	0.876951	1
ENSG00000117133.11	RPF1	2	10.3391	0.0328012	0.876955	1
ENSG00000153214.11	TMEM87B	3	12.4127	0.00488148	0.877035	1
ENSG00000170088.14	TMEM192	3	15.0284	0.0938804	0.877078	1
ENSG00000250687.6	AC146944.2	2	4.29986	0.0981603	0.877119	1
ENSG00000198860.12	TSEN15	12	36.9962	-0.0412509	0.877137	1
ENSG00000135047.15	CTSL	4	24.1477	0.046557	0.877276	1
ENSG00000176058.13	TPRN	3	9.41426	0.538246	0.87733	1
ENSG00000197566.10	ZNF624	3	10.2679	-0.104001	0.877386	1
ENSG00000154122.14	ANKH	5	18.3184	-0.0587162	0.877525	1
ENSG00000137513.10	NARS2	2	8.99334	-0.0554514	0.877553	1
ENSG00000113327.16	GABRG2	3	8.64132	0.11205	0.877567	1
ENSG00000100387.8	RBX1	3	15.7722	0.0115074	0.87758	1
ENSG00000126243.8	LRFN3	2	6.32007	-0.0155514	0.877641	1
ENSG00000099256.19	PRTFDC1	3	8.84147	0.0479322	0.877698	1
ENSG00000170892.11	TSEN34	3	5.13747	0.0329643	0.877797	1
ENSG00000169894.18	MUC3A	2	11.4126	-0.34008	0.87784	1
ENSG00000078549.14	ADCYAP1R1	3	13.2564	0.00518458	0.877909	1
ENSG00000117266.15	CDK18	5	12.1325	-0.0967728	0.878041	1
ENSG00000189159.16	JPT1	2	8.99379	0.120435	0.878048	1
ENSG00000001461.17	NIPAL3	3	9.68027	0.0856976	0.878128	1
ENSG00000186409.16	CCDC30	6	14.7456	-0.0506435	0.878376	1
ENSG00000186432.9	KPNA4	1	7.9957	-0.0188699	0.878428	1
ENSG00000214114.9	MYCBP	3	10.9019	-0.0244926	0.878452	1
ENSG00000144589.22	STK11IP	12	31.7313	0.087324	0.878576	1
ENSG00000185842.15	DNAH14	5	9.07768	-0.115226	0.878683	1
ENSG00000230006.7	ANKRD36BP2	2	4.62998	0.456015	0.878694	1
ENSG00000185442.13	FAM174B	5	12.0578	-0.0713121	0.87884	1
ENSG00000154920.14	EME1	2	4.15678	0.0339173	0.878891	1
ENSG00000173372.17	C1QA	3	15.3065	-0.112215	0.878916	1
ENSG00000172869.14	DMXL1	6	27.6805	0.00241778	0.879058	1
ENSG00000197816.13	CCDC180	3	13.9021	-0.102467	0.879099	1
ENSG00000135476.11	ESPL1	2	3.91993	0.064642	0.8791	1
ENSG00000144285.19	SCN1A	1	1.8151	0.207217	0.879145	1
ENSG00000197561.7	ELANE	1	2.2369	-0.25307	0.879201	1
ENSG00000230021.10	AL669831.3	2	5.242	0.0451738	0.879213	1
ENSG00000214753.3	HNRNPUL2	2	10.717	0.0790233	0.879319	1
ENSG00000099204.20	ABLIM1	3	16.5749	0.0338382	0.87962	1
ENSG00000168096.14	ANKS3	11	32.6913	0.0166071	0.879641	1
ENSG00000182134.16	TDRKH	7	19.2908	-0.103996	0.879754	1
ENSG00000092421.16	SEMA6A	2	11.626	-0.149737	0.879847	1
ENSG00000122512.16	PMS2	7	24.7315	0.067145	0.879975	1
ENSG00000197410.13	DCHS2	2	5.4902	0.0226759	0.880205	1
ENSG00000171532.5	NEUROD2	1	1.76798	-0.440641	0.880216	1
ENSG00000256525.7	POLG2	6	19.8618	-0.00774822	0.880274	1
ENSG00000110841.14	PPFIBP1	4	18.1059	-0.0446086	0.880361	1
ENSG00000204397.7	CARD16	2	8.93697	0.0850188	0.880366	1
ENSG00000286219.1	AC242843.1	3	10.28	0.0339596	0.880513	1
ENSG00000181315.11	ZNF322	3	10.6457	0.075368	0.880663	1
ENSG00000109103.11	UNC119	4	18.2327	-0.157573	0.880811	1
ENSG00000130477.15	UNC13A	1	2.48656	0.303596	0.88093	1
ENSG00000107262.22	BAG1	5	18.4845	0.066028	0.881079	1
ENSG00000105559.12	PLEKHA4	4	12.4561	0.0818949	0.88109	1
ENSG00000172594.13	SMPDL3A	2	9.00701	-0.0959963	0.881096	1
ENSG00000156299.13	TIAM1	2	6.30649	0.0312308	0.881184	1
ENSG00000104131.13	EIF3J	6	20.4272	-0.0312506	0.881225	1
ENSG00000182512.5	GLRX5	3	14.1151	-0.063424	0.881424	1
ENSG00000205309.14	NT5M	2	4.44934	-0.384199	0.881623	1
ENSG00000138413.13	IDH1	8	37.7787	-0.119694	0.881655	1
ENSG00000071794.16	HLTF	4	17.3627	-0.0785573	0.881663	1
ENSG00000170390.16	DCLK2	5	15.6161	-0.201726	0.881744	1
ENSG00000257341.5	AL928654.3	2	4.57678	-0.114968	0.881758	1
ENSG00000187778.14	MCRS1	8	23.9877	-0.0820825	0.88176	1
ENSG00000164327.13	RICTOR	2	10.3438	-0.000977439	0.881818	1
ENSG00000067177.15	PHKA1	3	10.7957	0.113709	0.88188	1
ENSG00000015520.14	NPC1L1	3	6.58536	0.0257995	0.881998	1
ENSG00000164535.15	DAGLB	7	20.4173	-0.0680051	0.882037	1
ENSG00000118162.14	KPTN	3	10.2618	0.00572545	0.882188	1
ENSG00000105402.8	NAPA	13	45.5361	-0.11738	0.882226	1
ENSG00000053501.13	USE1	3	13.1605	-0.0115387	0.882227	1
ENSG00000175221.15	MED16	3	14.0745	-0.448358	0.882256	1
ENSG00000090238.11	YPEL3	8	32.5509	-0.146283	0.882274	1
ENSG00000133226.17	SRRM1	13	42.6857	-0.00100192	0.882295	1
ENSG00000197471.12	SPN	4	13.1385	0.326974	0.882327	1
ENSG00000082641.16	NFE2L1	15	64.9394	0.0683788	0.882369	1
ENSG00000197021.9	CXorf40B	5	19.3397	-0.159279	0.882385	1
ENSG00000145996.11	CDKAL1	3	10.8936	0.0954198	0.882396	1
ENSG00000179761.12	PIPOX	2	4.49553	0.169212	0.882402	1
ENSG00000128313.2	APOL5	1	1.33405	-0.27978	0.882443	1
ENSG00000145414.9	NAF1	4	12.8472	-0.0868627	0.882521	1
ENSG00000163939.18	PBRM1	7	21.1911	-0.014679	0.882548	1
ENSG00000017260.19	ATP2C1	13	43.1944	-0.0512777	0.882641	1
ENSG00000165244.7	ZNF367	1	4.1155	-0.0917696	0.88268	1
ENSG00000178307.9	TMEM11	4	16.9389	-0.0496679	0.882691	1
ENSG00000102977.15	ACD	4	13.5759	-0.340651	0.882721	1
ENSG00000184182.18	UBE2F	12	31.4327	0.0198642	0.882747	1
ENSG00000204438.11	GPANK1	5	10.9427	0.0419202	0.882997	1
ENSG00000083807.10	SLC27A5	4	13.9594	0.115858	0.883103	1
ENSG00000144857.14	BOC	12	38.0567	-0.0479824	0.883279	1
ENSG00000072786.13	STK10	5	18.6305	0.00355383	0.883281	1
ENSG00000108797.12	CNTNAP1	4	14.1775	-0.0990163	0.883283	1
ENSG00000033170.16	FUT8	5	18.4457	-0.0273996	0.883311	1
ENSG00000116833.14	NR5A2	3	11.9801	-0.0276843	0.883312	1
ENSG00000128534.8	LSM8	4	19.1384	-0.0869346	0.883425	1
ENSG00000182179.13	UBA7	11	41.2445	-0.210747	0.883443	1
ENSG00000131781.13	FMO5	6	15.7399	0.153119	0.883591	1
ENSG00000163510.14	CWC22	2	11.2176	0.0358754	0.883626	1
ENSG00000010017.13	RANBP9	2	10.7054	-0.0590476	0.883636	1
ENSG00000174586.11	ZNF497	2	6.35104	-0.191802	0.883712	1
ENSG00000087157.19	PGS1	4	17.9123	0.0551845	0.883766	1
ENSG00000184162.14	NR2C2AP	5	15.6274	0.0207894	0.883922	1
ENSG00000125347.14	IRF1	3	15.9663	-0.0160515	0.883967	1
ENSG00000075234.17	TTC38	6	24.8405	-0.027254	0.884012	1
ENSG00000108352.12	RAPGEFL1	5	15.7442	-0.153437	0.884096	1
ENSG00000105889.15	STEAP1B	2	2.82553	-0.187805	0.884147	1
ENSG00000023287.13	RB1CC1	3	17.5028	0.0157122	0.884154	1
ENSG00000124802.12	EEF1E1	4	13.7432	0.0175171	0.884513	1
ENSG00000100814.18	CCNB1IP1	11	32.6303	0.190495	0.884532	1
ENSG00000276141.4	WHAMMP3	4	13.9896	0.114979	0.884593	1
ENSG00000250251.6	PKD1P6	2	5.69291	-0.258901	0.884597	1
ENSG00000164104.11	HMGB2	4	19.4284	0.0397118	0.884605	1
ENSG00000197362.14	ZNF786	2	7.61291	0.0978558	0.88463	1
ENSG00000138658.15	ZGRF1	5	12.0296	0.00338465	0.88467	1
ENSG00000229809.8	ZNF688	4	11.3126	-0.120154	0.884678	1
ENSG00000106952.7	TNFSF8	2	6.2246	0.145525	0.884708	1
ENSG00000055163.20	CYFIP2	2	5.28836	0.198234	0.884735	1
ENSG00000181704.12	YIPF6	3	13.9625	-0.00569891	0.884763	1
ENSG00000198105.14	ZNF248	4	17.2884	-0.0140929	0.884778	1
ENSG00000171853.16	TRAPPC12	10	28.575	-0.0426431	0.884867	1
ENSG00000082212.13	ME2	11	36.3173	0.022876	0.884965	1
ENSG00000124357.13	NAGK	12	45.3424	-0.0372767	0.885035	1
ENSG00000126561.16	STAT5A	11	47.2113	-0.0864	0.885057	1
ENSG00000204220.11	PFDN6	4	10.3804	0.153768	0.88506	1
ENSG00000038274.17	MAT2B	5	22.5988	0.0813431	0.885195	1
ENSG00000213713.3	PIGCP1	1	5.09984	0.155752	0.885251	1
ENSG00000196653.12	ZNF502	3	8.65167	0.0158717	0.885324	1
ENSG00000151849.15	CENPJ	4	14.9922	0.02612	0.885346	1
ENSG00000177239.15	MAN1B1	6	27.3822	-0.0375536	0.88542	1
ENSG00000100106.21	TRIOBP	5	24.3404	-0.219384	0.885611	1
ENSG00000163703.17	CRELD1	10	40.3128	-0.0420534	0.885711	1
ENSG00000155744.9	FAM126B	3	12.243	0.232636	0.885722	1
ENSG00000102910.13	LONP2	5	20.1572	-0.0109649	0.885725	1
ENSG00000163138.19	PACRGL	13	29.378	-0.147572	0.885758	1
ENSG00000110944.9	IL23A	1	2.29096	0.143351	0.88613	1
ENSG00000113391.19	FAM172A	3	13.4781	0.106955	0.886136	1
ENSG00000124795.16	DEK	10	39.3297	-0.00289562	0.886258	1
ENSG00000171723.15	GPHN	3	12.0016	-0.0988571	0.886278	1
ENSG00000142528.16	ZNF473	4	12.5385	-0.0219479	0.886304	1
ENSG00000152242.11	C18orf25	3	11.7583	0.0439955	0.88638	1
ENSG00000100209.10	HSCB	5	13.4184	0.0551822	0.886426	1
ENSG00000183255.12	PTTG1IP	5	22.5273	0.00166548	0.886494	1
ENSG00000254772.10	EEF1G	2	11.2985	0.0372237	0.886554	1
ENSG00000241468.7	ATP5MF	9	35.3952	-0.00677114	0.886828	1
ENSG00000233276.5	GPX1	4	16.6567	-0.10578	0.88688	1
ENSG00000215301.10	DDX3X	24	82.5426	0.0568139	0.886882	1
ENSG00000168994.13	PXDC1	4	19.136	-0.00777275	0.886933	1
ENSG00000167874.6	TMEM88	2	8.7324	-0.20948	0.886987	1
ENSG00000278615.4	C11orf98	2	9.22351	0.109772	0.886995	1
ENSG00000138760.10	SCARB2	12	42.4972	0.0457557	0.887006	1
ENSG00000116668.13	SWT1	2	7.71644	0.110972	0.887108	1
ENSG00000162188.6	GNG3	1	1.56433	-0.115285	0.887109	1
ENSG00000266412.5	NCOA4	5	24.5245	-0.0502263	0.887115	1
ENSG00000120278.16	PLEKHG1	4	16.3818	0.057533	0.887239	1
ENSG00000163798.13	SLC4A1AP	4	16.2407	0.0395441	0.88744	1
ENSG00000171970.13	ZNF57	2	6.06738	0.0611098	0.887453	1
ENSG00000100372.15	SLC25A17	7	23.8149	0.021456	0.887494	1
ENSG00000177082.12	WDR73	10	33.68	0.0592002	0.887633	1
ENSG00000105143.12	SLC1A6	2	6.91096	0.142945	0.887842	1
ENSG00000068354.16	TBC1D25	2	8.01014	-0.0279692	0.887996	1
ENSG00000113161.16	HMGCR	3	11.712	0.105036	0.888016	1
ENSG00000161653.10	NAGS	1	1.86262	-0.00187641	0.888116	1
ENSG00000124615.20	MOCS1	5	25.5853	0.131243	0.888176	1
ENSG00000167325.15	RRM1	6	21.3762	0.0457504	0.888219	1
ENSG00000137628.17	DDX60	2	9.11369	-0.164961	0.888455	1
ENSG00000103061.13	SLC7A6OS	3	11.4896	-0.096366	0.888457	1
ENSG00000075651.16	PLD1	6	18.7867	0.249901	0.888474	1
ENSG00000125351.11	UPF3B	4	15.8005	0.0202457	0.888807	1
ENSG00000007933.13	FMO3	3	9.86718	0.026535	0.888823	1
ENSG00000225190.11	PLEKHM1	7	19.76	-0.18244	0.888851	1
ENSG00000102383.14	ZDHHC15	3	8.81808	0.121749	0.888856	1
ENSG00000233836.7	AC139769.1	2	4.0964	0.220645	0.888938	1
ENSG00000166822.13	TMEM170A	3	10.7775	0.170953	0.888963	1
ENSG00000139436.21	GIT2	12	32.6099	0.0644901	0.889083	1
ENSG00000260230.3	FRRS1L	3	9.50967	-0.0208239	0.889132	1
ENSG00000102796.11	DHRS12	9	32.4235	0.0385478	0.889149	1
ENSG00000168906.13	MAT2A	6	24.3863	-0.0396498	0.889199	1
ENSG00000104450.12	SPAG1	1	4.37068	-0.037537	0.889265	1
ENSG00000145949.10	MYLK4	2	4.5409	0.0488858	0.889333	1
ENSG00000172057.10	ORMDL3	5	27.3897	0.113704	0.889498	1
ENSG00000166888.12	STAT6	16	71.5226	-0.0519059	0.889519	1
ENSG00000257501.6	AC007424.1	1	1.899	-0.340387	0.889566	1
ENSG00000124333.16	VAMP7	4	15.1105	-0.0644333	0.889586	1
ENSG00000170915.9	PAQR8	2	6.63956	-0.0790114	0.88991	1
ENSG00000269713.7	NBPF9	5	24.1433	0.0370708	0.889926	1
ENSG00000146215.13	CRIP3	3	5.54597	0.0535835	0.889938	1
ENSG00000183828.15	NUDT14	4	16.9256	-0.06346	0.88995	1
ENSG00000105552.15	BCAT2	6	19.1279	0.0522734	0.889954	1
ENSG00000125449.7	ARMC7	3	9.02925	-0.187414	0.890004	1
ENSG00000261456.5	TUBB8	1	2.11755	0.149422	0.890024	1
ENSG00000151693.11	ASAP2	3	15.2734	-0.215663	0.890057	1
ENSG00000034713.8	GABARAPL2	3	14.1516	-0.0167082	0.890118	1
ENSG00000133393.13	FOPNL	6	16.7447	-0.0362693	0.890393	1
ENSG00000100564.9	PIGH	5	15.6932	-0.0381478	0.890436	1
ENSG00000213799.12	ZNF845	2	9.46815	0.0932564	0.890464	1
ENSG00000125618.17	PAX8	2	6.09521	-0.25237	0.890556	1
ENSG00000100316.16	RPL3	11	36.6121	0.0496917	0.890632	1
ENSG00000053254.15	FOXN3	5	16.5088	0.0966719	0.890664	1
ENSG00000006704.10	GTF2IRD1	4	16.7373	-0.00815771	0.890822	1
ENSG00000119328.12	FAM206A	3	10.7455	0.0434765	0.890866	1
ENSG00000146433.8	TMEM181	1	7.29841	0.0598578	0.890869	1
ENSG00000127989.13	MTERF1	5	15.1086	-0.0130244	0.891074	1
ENSG00000131095.13	GFAP	5	9.24245	-0.155471	0.891088	1
ENSG00000203485.13	INF2	9	48.4668	-0.157574	0.891221	1
ENSG00000042088.13	TDP1	5	15.9183	0.182533	0.891255	1
ENSG00000179943.8	FIZ1	3	11.3698	-0.0180639	0.891357	1
ENSG00000196236.13	XPNPEP3	4	15.2954	0.209615	0.891431	1
ENSG00000249616.1	CCNB3P1	1	1.5973	0.00617169	0.891505	1
ENSG00000184719.12	RNLS	4	14.6511	-0.0870845	0.89151	1
ENSG00000160221.18	GATD3A	8	19.2981	0.0441049	0.891587	1
ENSG00000172264.17	MACROD2	3	10.3416	0.12774	0.891612	1
ENSG00000198160.14	MIER1	6	21.1198	0.0612936	0.891857	1
ENSG00000139445.18	FOXN4	3	7.06001	0.45178	0.891877	1
ENSG00000163683.12	SMIM14	3	13.7432	0.142699	0.89199	1
ENSG00000148843.15	PDCD11	3	12.6899	0.120485	0.892037	1
ENSG00000091536.18	MYO15A	5	8.36522	0.217791	0.892071	1
ENSG00000102144.15	PGK1	3	19.799	-0.0953694	0.892135	1
ENSG00000090487.11	SPG21	6	22.5302	-0.00586109	0.892137	1
ENSG00000277400.1	AC145212.1	1	5.40706	-0.189582	0.892162	1
ENSG00000164669.13	INTS4P1	3	6.81489	0.086906	0.892164	1
ENSG00000111785.20	RIC8B	6	21.7155	-0.0699253	0.892202	1
ENSG00000108799.13	EZH1	11	39.0035	0.0250878	0.892213	1
ENSG00000270773.1	AC137695.2	1	2.85933	-0.17713	0.892262	1
ENSG00000113790.11	EHHADH	2	8.17854	-0.0043484	0.892287	1
ENSG00000271425.8	NBPF10	2	12.1481	0.0302071	0.892323	1
ENSG00000189241.7	TSPYL1	2	11.9594	0.00659067	0.892493	1
ENSG00000105392.16	CRX	2	3.55609	-0.0457907	0.892564	1
ENSG00000104695.13	PPP2CB	5	16.0449	-0.0437865	0.892578	1
ENSG00000182504.11	CEP97	1	5.24302	0.13903	0.892633	1
ENSG00000072832.14	CRMP1	2	10.4956	0.0104372	0.892759	1
ENSG00000134265.13	NAPG	3	12.9463	0.00564846	0.892772	1
ENSG00000099364.16	FBXL19	5	14.1916	0.186425	0.892773	1
ENSG00000157214.14	STEAP2	4	15.5554	-0.0496144	0.892848	1
ENSG00000072042.13	RDH11	4	15.156	0.0228145	0.892884	1
ENSG00000213523.10	SRA1	3	14.2837	-0.0797375	0.89308	1
ENSG00000168884.14	TNIP2	6	20.7458	-0.041211	0.893085	1
ENSG00000186395.8	KRT10	2	8.10404	-0.125209	0.893293	1
ENSG00000185070.11	FLRT2	5	17.2293	0.0123314	0.893325	1
ENSG00000186566.13	GPATCH8	4	13.0166	-0.100095	0.893396	1
ENSG00000140464.19	PML	15	58.3814	-0.12521	0.893418	1
ENSG00000149532.15	CPSF7	11	39.5991	-0.0334783	0.893505	1
ENSG00000103365.15	GGA2	6	20.6595	0.010815	0.893507	1
ENSG00000145451.13	GLRA3	1	2.02964	0.397869	0.893572	1
ENSG00000234996.4	AC098934.2	1	2.09178	-0.128851	0.893601	1
ENSG00000079691.18	CARMIL1	3	10.531	-0.105912	0.893636	1
ENSG00000171791.13	BCL2	3	17.634	0.11664	0.893688	1
ENSG00000177683.14	THAP5	5	15.4477	0.0806866	0.893987	1
ENSG00000092978.11	GPATCH2	3	12.0553	0.100856	0.894154	1
ENSG00000172139.15	SLC9C1	1	1.53492	-0.212092	0.8942	1
ENSG00000185753.13	CXorf38	3	12.9194	0.0520767	0.894278	1
ENSG00000112679.14	DUSP22	6	24.8279	0.0372025	0.894313	1
ENSG00000168542.14	COL3A1	4	23.7212	-0.17586	0.894331	1
ENSG00000141384.12	TAF4B	2	7.53167	-0.0182377	0.894367	1
ENSG00000115866.11	DARS	4	17.4576	0.135526	0.894369	1
ENSG00000168314.17	MOBP	1	2.66609	0.163011	0.894406	1
ENSG00000181788.4	SIAH2	1	6.08932	-0.0545974	0.894413	1
ENSG00000138002.15	IFT172	9	31.0677	-0.116991	0.894565	1
ENSG00000189149.12	CRYM-AS1	1	3.34717	-0.202342	0.894658	1
ENSG00000068400.13	GRIPAP1	7	27.1135	-0.081069	0.894668	1
ENSG00000119630.14	PGF	3	9.50185	-0.349648	0.894676	1
ENSG00000196119.7	OR8A1	1	3.7489	-0.0239381	0.894745	1
ENSG00000144029.12	MRPS5	5	26.0561	-0.00595161	0.894759	1
ENSG00000078142.13	PIK3C3	7	24.2185	0.0229156	0.894948	1
ENSG00000169738.7	DCXR	8	19.7484	-0.149787	0.894957	1
ENSG00000114354.14	TFG	8	33.9741	-0.156832	0.895048	1
ENSG00000163382.12	NAXE	3	10.9839	-0.0457392	0.89506	1
ENSG00000198162.12	MAN1A2	2	9.15548	0.0255551	0.895091	1
ENSG00000167775.11	CD320	5	20.4323	-0.0323599	0.895232	1
ENSG00000172239.14	PAIP1	5	20.3996	-0.0413931	0.895281	1
ENSG00000163694.15	RBM47	4	13.457	0.0996382	0.89532	1
ENSG00000143393.16	PI4KB	7	35.4069	-0.260019	0.895366	1
ENSG00000240244.3	GAPDHP33	1	1.55348	0.0251113	0.895384	1
ENSG00000270629.6	NBPF14	2	15.118	0.0300035	0.895448	1
ENSG00000141698.16	NT5C3B	10	31.9694	-0.110896	0.895463	1
ENSG00000197530.12	MIB2	12	33.2488	-0.139389	0.895492	1
ENSG00000197915.6	HRNR	1	3.06213	0.219361	0.89565	1
ENSG00000170214.5	ADRA1B	1	4.27215	0.0508193	0.895696	1
ENSG00000163013.11	FBXO41	1	4.24043	0.134425	0.895726	1
ENSG00000075420.13	FNDC3B	4	16.9104	0.0473774	0.895773	1
ENSG00000174840.9	PDE12	2	9.64211	-0.0293007	0.895839	1
ENSG00000125637.15	PSD4	4	13.9514	0.133961	0.895873	1
ENSG00000068903.20	SIRT2	13	40.9	-0.0536544	0.895943	1
ENSG00000067596.11	DHX8	4	16.73	0.0484291	0.895945	1
ENSG00000011009.11	LYPLA2	7	21.3697	-0.0127268	0.895986	1
ENSG00000104848.1	KCNA7	1	2.3958	0.116699	0.896067	1
ENSG00000167549.18	CORO6	5	17.4667	0.000821855	0.896092	1
ENSG00000166347.19	CYB5A	6	38.1133	-0.021246	0.89614	1
ENSG00000139567.12	ACVRL1	5	21.5115	-0.099901	0.896143	1
ENSG00000128918.15	ALDH1A2	3	8.20783	-0.228691	0.896154	1
ENSG00000128245.15	YWHAH	3	12.6738	-0.090786	0.896178	1
ENSG00000172053.18	QARS	23	64.0984	0.0472955	0.896196	1
ENSG00000103550.14	KNOP1	3	14.4065	0.0335443	0.896266	1
ENSG00000132481.7	AC087289.1	6	19.7701	-0.160727	0.896348	1
ENSG00000136816.16	TOR1B	2	7.93299	0.0536382	0.896352	1
ENSG00000173421.17	CCDC36	3	9.83642	0.035191	0.89643	1
ENSG00000278540.5	ACACA	4	13.9914	-0.138974	0.896439	1
ENSG00000137968.16	SLC44A5	2	3.2595	0.24495	0.896518	1
ENSG00000185129.6	PURA	2	8.29344	0.0253104	0.896693	1
ENSG00000147133.15	TAF1	5	21.0881	0.0252313	0.897076	1
ENSG00000126777.18	KTN1	12	56.6911	0.0357748	0.89712	1
ENSG00000164933.12	SLC25A32	4	12.392	-0.0457258	0.897142	1
ENSG00000181016.9	LSMEM1	4	11.4993	0.109341	0.897161	1
ENSG00000141699.11	RETREG3	6	22.4641	0.00904809	0.897199	1
ENSG00000081237.20	PTPRC	3	13.1188	0.264072	0.897348	1
ENSG00000075624.15	ACTB	7	35.2057	-0.090588	0.897369	1
ENSG00000171720.10	HDAC3	9	27.6244	-0.0153751	0.897473	1
ENSG00000005884.18	ITGA3	6	19.8386	-0.0464327	0.897507	1
ENSG00000165912.16	PACSIN3	5	12.0758	-0.165911	0.897526	1
ENSG00000123352.17	SPATS2	6	20.5339	0.0384817	0.897805	1
ENSG00000136536.15	MARCH7	7	28.6045	0.0269587	0.897924	1
ENSG00000134744.14	TUT4	10	37.9503	-0.172335	0.897979	1
ENSG00000151320.11	AKAP6	2	7.20536	0.230817	0.898046	1
ENSG00000204469.12	PRRC2A	2	4.02312	-0.180811	0.898199	1
ENSG00000138175.9	ARL3	1	6.23405	-0.00419519	0.898279	1
ENSG00000161654.9	LSM12	3	12.1416	-0.0982308	0.89845	1
ENSG00000161642.17	ZNF385A	7	27.6157	-0.218372	0.898472	1
ENSG00000163431.13	LMOD1	2	13.2664	-0.0532465	0.898499	1
ENSG00000080189.15	SLC35C2	10	40.6971	-0.139749	0.898567	1
ENSG00000143882.12	ATP6V1C2	3	8.06593	-0.0330522	0.898833	1
ENSG00000119655.10	NPC2	3	15.7774	0.189337	0.898902	1
ENSG00000135454.14	B4GALNT1	2	6.27335	-0.0477015	0.89891	1
ENSG00000181894.15	ZNF329	4	16.0966	0.104857	0.898913	1
ENSG00000084710.14	EFR3B	2	6.88443	-0.0145151	0.898918	1
ENSG00000120451.10	SNX19	4	14.8644	-0.0845875	0.898958	1
ENSG00000119969.15	HELLS	2	6.4455	-0.06669	0.898978	1
ENSG00000079841.18	RIMS1	2	3.83551	0.1741	0.899051	1
ENSG00000166012.16	TAF1D	13	48.9547	0.0915398	0.899158	1
ENSG00000103194.15	USP10	5	18.6498	-0.0196813	0.899164	1
ENSG00000198947.15	DMD	7	28.4917	0.0203039	0.899329	1
ENSG00000140403.12	DNAJA4	6	25.5107	-0.0741627	0.899407	1
ENSG00000251038.1	AC090958.1	1	4.80637	-0.0806325	0.899409	1
ENSG00000140688.17	C16orf58	6	22.3015	-0.173804	0.899445	1
ENSG00000184903.9	IMMP2L	7	19.4087	0.0998418	0.899579	1
ENSG00000100181.22	TPTEP1	5	19.9154	-0.015557	0.899588	1
ENSG00000085563.14	ABCB1	2	6.60441	0.0948144	0.899605	1
ENSG00000197713.15	RPE	8	28.1636	-0.0103093	0.899698	1
ENSG00000188906.16	LRRK2	4	18.3885	0.169299	0.899727	1
ENSG00000131844.16	MCCC2	4	16.332	-0.041469	0.899754	1
ENSG00000188676.13	IDO2	1	2.49972	0.0768285	0.899772	1
ENSG00000206053.13	JPT2	5	21.4018	0.183969	0.899832	1
ENSG00000001497.16	LAS1L	4	20.8276	0.0180314	0.899839	1
ENSG00000172403.11	SYNPO2	5	23.4829	0.0078115	0.899926	1
ENSG00000070413.20	DGCR2	5	19.9652	-0.135976	0.899995	1
ENSG00000148498.16	PARD3	9	30.6064	0.093894	0.900092	1
ENSG00000215012.9	RTL10	3	12.5905	0.011229	0.900108	1
ENSG00000081148.12	IMPG2	1	2.89731	0.191347	0.900253	1
ENSG00000217801.10	AL390719.1	3	5.95543	0.0650138	0.900278	1
ENSG00000125266.7	EFNB2	2	12.3993	-0.119023	0.900349	1
ENSG00000171606.18	ZNF274	6	21.3077	0.0363823	0.900354	1
ENSG00000100994.12	PYGB	3	16.2667	-0.0834828	0.900361	1
ENSG00000172270.19	BSG	10	34.8638	-0.012144	0.900406	1
ENSG00000175305.17	CCNE2	4	9.35666	0.0325266	0.900417	1
ENSG00000057294.14	PKP2	3	9.10474	0.375498	0.900424	1
ENSG00000101160.14	CTSZ	4	18.5784	-0.00395077	0.90045	1
ENSG00000173681.16	BCLAF3	4	14.6546	-0.0494106	0.900501	1
ENSG00000147224.11	PRPS1	4	12.2802	0.0225097	0.900508	1
ENSG00000198874.13	TYW1	3	12.1921	-0.0125262	0.900539	1
ENSG00000163701.19	IL17RE	9	30.0457	-0.101843	0.90055	1
ENSG00000155970.12	MICU3	2	7.57574	-0.0707696	0.900573	1
ENSG00000100299.18	ARSA	5	23.4574	-0.241072	0.900634	1
ENSG00000035141.8	FAM136A	2	10.9498	-0.0767816	0.900776	1
ENSG00000177192.13	PUS1	5	16.6059	-0.047586	0.90079	1
ENSG00000148655.15	LRMDA	6	17.0575	-0.14234	0.900834	1
ENSG00000085365.18	SCAMP1	3	16.4049	-0.0248183	0.900918	1
ENSG00000113643.9	RARS	6	20.3711	0.0570766	0.900998	1
ENSG00000103642.12	LACTB	2	10.5549	-0.00608462	0.901004	1
ENSG00000140650.12	PMM2	7	27.1324	-0.0475343	0.901065	1
ENSG00000170043.11	TRAPPC1	5	20.4856	-0.0393062	0.901088	1
ENSG00000067369.13	TP53BP1	6	20.6114	0.111971	0.90119	1
ENSG00000134815.19	DHX34	3	10.8448	0.0558464	0.901388	1
ENSG00000149090.11	PAMR1	3	11.5098	0.000430637	0.901437	1
ENSG00000142541.17	RPL13A	9	39.3784	0.0804255	0.901446	1
ENSG00000007516.13	BAIAP3	5	12.9862	-0.350375	0.901519	1
ENSG00000223865.11	HLA-DPB1	3	8.36253	0.117244	0.901539	1
ENSG00000149311.18	ATM	11	36.8478	0.158397	0.901548	1
ENSG00000143951.16	WDPCP	12	42.8022	0.067099	0.901548	1
ENSG00000186153.17	WWOX	7	21.305	-0.0145922	0.901589	1
ENSG00000027847.14	B4GALT7	6	19.5036	-0.0789407	0.901653	1
ENSG00000052749.13	RRP12	6	18.867	0.0886983	0.901736	1
ENSG00000112159.12	MDN1	2	9.37859	0.0273213	0.90174	1
ENSG00000178573.7	MAF	2	12.2714	-0.0101464	0.901774	1
ENSG00000144118.14	RALB	5	20.1516	-0.0526997	0.901863	1
ENSG00000172831.12	CES2	5	22.0049	-0.178938	0.901988	1
ENSG00000099998.17	GGT5	6	27.9113	-0.337638	0.902015	1
ENSG00000157764.13	BRAF	6	19.2125	0.0602857	0.902038	1
ENSG00000198589.12	LRBA	6	22.4554	-0.0420388	0.902069	1
ENSG00000225480.1	AC006548.1	1	1.64526	-0.198604	0.902083	1
ENSG00000159314.11	ARHGAP27	5	14.8996	-0.0172722	0.902191	1
ENSG00000189266.13	PNRC2	3	16.1455	-0.047653	0.902198	1
ENSG00000119596.18	YLPM1	8	35.8499	0.00865676	0.90222	1
ENSG00000179222.17	MAGED1	7	28.7711	-0.126835	0.902326	1
ENSG00000078246.17	TULP3	5	16.8993	-0.121277	0.902346	1
ENSG00000076344.16	RGS11	4	19.5666	-0.0628536	0.902401	1
ENSG00000034677.13	RNF19A	3	14.0732	-0.0530746	0.902417	1
ENSG00000198918.8	RPL39	2	11.1268	0.219013	0.902523	1
ENSG00000174839.13	DENND6A	1	6.68844	0.0900698	0.90267	1
ENSG00000174917.8	MICOS13	5	18.8124	-0.0152095	0.902779	1
ENSG00000213901.10	SLC23A3	2	4.55773	0.0690348	0.90287	1
ENSG00000134910.13	STT3A	8	35.5102	0.0050664	0.902912	1
ENSG00000198908.12	BHLHB9	3	7.39526	-0.072923	0.90308	1
ENSG00000250770.3	AC005865.2	2	4.86607	-0.0774411	0.903135	1
ENSG00000065675.14	PRKCQ	1	2.02628	0.177516	0.903242	1
ENSG00000010818.10	HIVEP2	2	9.42262	0.0278992	0.903243	1
ENSG00000110756.17	HPS5	7	20.5243	-0.0316584	0.903351	1
ENSG00000225366.4	TDGF1P3	1	2.21948	0.0998889	0.903519	1
ENSG00000134262.13	AP4B1	10	33.7275	-0.055217	0.903575	1
ENSG00000262484.1	CCER2	1	1.68941	0.00483192	0.903577	1
ENSG00000115841.20	RMDN2	2	6.7837	0.0326117	0.903673	1
ENSG00000131788.16	PIAS3	7	28.1241	-0.156966	0.903693	1
ENSG00000130529.16	TRPM4	9	35.9701	-0.17926	0.903705	1
ENSG00000197429.10	IPP	4	14.5758	0.282843	0.903745	1
ENSG00000083444.17	PLOD1	4	16.9222	-0.137525	0.903881	1
ENSG00000070770.9	CSNK2A2	3	16.6615	0.0525259	0.90391	1
ENSG00000114861.20	FOXP1	11	33.3709	0.0842184	0.903931	1
ENSG00000146950.13	SHROOM2	2	4.50846	-0.231141	0.904006	1
ENSG00000165233.18	CARD19	7	22.4094	-0.0556067	0.904008	1
ENSG00000154358.20	OBSCN	8	25.6785	0.234017	0.904011	1
ENSG00000118855.19	MFSD1	7	31.1022	0.0415121	0.904119	1
ENSG00000099977.14	DDT	3	10.8723	-0.421845	0.904179	1
ENSG00000100784.12	RPS6KA5	3	10.1878	-0.311719	0.904293	1
ENSG00000124193.15	SRSF6	2	14.6244	0.0716629	0.904323	1
ENSG00000172113.9	NME6	8	25.8725	0.125498	0.904349	1
ENSG00000140105.18	WARS	16	62.6515	0.0772669	0.904355	1
ENSG00000115540.15	MOB4	2	11.1504	-0.037865	0.904561	1
ENSG00000090615.15	GOLGA3	3	13.4922	0.169433	0.904574	1
ENSG00000072518.20	MARK2	4	18.0215	-0.0356887	0.904605	1
ENSG00000213341.11	CHUK	3	12.7043	0.018377	0.904611	1
ENSG00000077063.11	CTTNBP2	3	10.364	-0.053331	0.90467	1
ENSG00000121741.16	ZMYM2	7	30.7194	-0.00433768	0.904754	1
ENSG00000197728.11	RPS26	4	21.0318	0.0739988	0.904876	1
ENSG00000112983.17	BRD8	10	35.3403	-0.0208548	0.90488	1
ENSG00000165879.8	FRAT1	1	4.37953	0.177467	0.904935	1
ENSG00000070367.16	EXOC5	3	18.5609	0.080948	0.904995	1
ENSG00000167920.8	TMEM99	2	8.52967	-0.00439051	0.905212	1
ENSG00000152457.18	DCLRE1C	4	12.1907	0.301554	0.905227	1
ENSG00000182180.14	MRPS16	4	19.7468	0.0248957	0.905247	1
ENSG00000185798.8	WDR53	3	11.0722	0.0328827	0.905269	1
ENSG00000136950.13	ARPC5L	3	13.1539	-0.110957	0.90529	1
ENSG00000142733.16	MAP3K6	6	21.8455	-0.162765	0.905369	1
ENSG00000165392.10	WRN	3	11.6167	0.00203782	0.905375	1
ENSG00000271383.7	NBPF19	3	16.5885	0.0463065	0.905377	1
ENSG00000181852.17	RNF41	8	31.5834	-0.0149886	0.905405	1
ENSG00000168476.12	REEP4	5	14.089	0.0220316	0.905561	1
ENSG00000242616.4	GNG10	1	7.50481	-0.0166024	0.905682	1
ENSG00000214160.9	ALG3	6	18.9166	-0.392412	0.905721	1
ENSG00000240661.3	AC063952.1	1	1.51893	0.0356544	0.905753	1
ENSG00000111912.20	NCOA7	6	23.1353	0.0975558	0.905813	1
ENSG00000169609.14	C15orf40	8	26.3608	0.0285451	0.906039	1
ENSG00000111879.19	FAM184A	7	22.4751	0.0208325	0.906217	1
ENSG00000118508.5	RAB32	1	5.49668	-0.0586556	0.906239	1
ENSG00000134690.11	CDCA8	2	4.10366	0.0220415	0.906427	1
ENSG00000148660.20	CAMK2G	8	31.2294	-0.0787845	0.906438	1
ENSG00000130517.14	PGPEP1	5	15.3721	0.252986	0.906464	1
ENSG00000124641.16	MED20	4	12.1908	0.0267528	0.906487	1
ENSG00000167992.13	VWCE	5	10.1846	0.194448	0.906509	1
ENSG00000155008.14	APOOL	2	10.2652	0.0292164	0.90652	1
ENSG00000119125.16	GDA	2	6.18971	-0.290937	0.906536	1
ENSG00000135749.19	PCNX2	5	15.7022	-0.00214666	0.906538	1
ENSG00000165714.11	BORCS5	2	6.99055	0.18888	0.906591	1
ENSG00000142453.11	CARM1	5	21.7781	-0.11792	0.906644	1
ENSG00000138286.14	FAM149B1	7	26.6128	-0.106298	0.906676	1
ENSG00000070010.19	UFD1	6	25.9915	-0.0612377	0.906789	1
ENSG00000167182.15	SP2	4	14.879	-0.226978	0.906824	1
ENSG00000176170.13	SPHK1	4	10.3786	0.116064	0.90686	1
ENSG00000233902.1	AL645933.1	1	5.07253	0.160982	0.906942	1
ENSG00000100033.16	PRODH	4	12.2506	0.0607283	0.906961	1
ENSG00000100722.20	ZC3H14	10	40.5168	-0.00129686	0.906972	1
ENSG00000241258.7	CRCP	6	21.4559	0.0348613	0.906995	1
ENSG00000087258.15	GNAO1	2	6.27387	-0.323487	0.907081	1
ENSG00000164118.13	CEP44	5	15.5323	0.167188	0.907247	1
ENSG00000164403.14	SHROOM1	5	14.0771	-0.271222	0.907453	1
ENSG00000165124.18	SVEP1	4	19.5178	-0.0725738	0.907496	1
ENSG00000128606.13	LRRC17	2	6.69256	-0.0112933	0.907593	1
ENSG00000160993.4	ALKBH4	3	9.3101	-0.142242	0.907617	1
ENSG00000068784.13	SRBD1	2	8.56471	0.0270442	0.907697	1
ENSG00000099940.12	SNAP29	3	12.591	-0.153055	0.907718	1
ENSG00000130300.9	PLVAP	2	14.7417	-0.131667	0.907759	1
ENSG00000071246.11	VASH1	5	17.8773	-0.0597405	0.907837	1
ENSG00000110077.14	MS4A6A	12	42.0898	0.117576	0.907966	1
ENSG00000187187.14	ZNF546	3	10.8922	0.258175	0.908084	1
ENSG00000198453.13	ZNF568	7	18.449	0.260493	0.908089	1
ENSG00000060491.16	OGFR	4	17.2539	-0.230828	0.908098	1
ENSG00000118308.15	LRMP	9	28.927	0.0430494	0.908119	1
ENSG00000272419.6	LINC01145	7	26.8617	0.0875942	0.908197	1
ENSG00000124356.16	STAMBP	8	29.7609	0.0172258	0.908286	1
ENSG00000169925.16	BRD3	2	8.83871	-0.00106637	0.908361	1
ENSG00000072201.13	LNX1	5	18.5091	-0.0253695	0.908414	1
ENSG00000139865.16	TTC6	1	1.87089	-0.0301436	0.90843	1
ENSG00000166233.15	ARIH1	4	19.2218	0.0694136	0.908443	1
ENSG00000140577.16	CRTC3	4	18.3603	-0.103037	0.908471	1
ENSG00000055211.14	GINM1	2	10.0793	-0.0253679	0.908605	1
ENSG00000133706.18	LARS	5	22.4068	0.048141	0.908688	1
ENSG00000189339.11	SLC35E2B	5	23.0305	0.0791955	0.908724	1
ENSG00000129158.11	SERGEF	6	18.3615	0.0608106	0.908749	1
ENSG00000254901.8	BORCS8	6	24.4132	-0.0202108	0.90885	1
ENSG00000196109.8	ZNF676	3	6.73224	0.174815	0.908865	1
ENSG00000177548.13	RABEP2	7	19.4736	0.252527	0.908948	1
ENSG00000104921.15	FCER2	2	6.06327	0.0112739	0.909018	1
ENSG00000151413.17	NUBPL	7	18.8878	-0.0737493	0.909061	1
ENSG00000133800.8	LYVE1	3	14.5658	-0.123198	0.909179	1
ENSG00000124596.17	OARD1	10	34.2208	0.0763431	0.909217	1
ENSG00000005243.10	COPZ2	6	22.7119	-0.0915736	0.909251	1
ENSG00000159899.14	NPR2	4	17.3724	-0.16211	0.909257	1
ENSG00000173041.12	ZNF680	3	11.5151	0.12846	0.909259	1
ENSG00000214226.9	C17orf67	1	3.91053	0.317006	0.909299	1
ENSG00000180098.9	TRNAU1AP	6	23.4729	0.137282	0.90931	1
ENSG00000099341.11	PSMD8	6	24.3983	-0.261569	0.909316	1
ENSG00000284770.2	TBCE	5	13.5451	-0.342478	0.909318	1
ENSG00000128059.8	PPAT	3	9.63551	0.0884346	0.909476	1
ENSG00000077616.11	NAALAD2	4	13.1459	0.240112	0.909513	1
ENSG00000163576.18	EFHB	2	5.7178	-0.0155744	0.909535	1
ENSG00000266733.7	TBC1D29P	2	4.11122	-0.0809448	0.90954	1
ENSG00000176871.8	WSB2	7	26.9209	-0.1385	0.909668	1
ENSG00000138376.11	BARD1	2	6.08721	-0.382265	0.909672	1
ENSG00000172421.9	EFCAB3	2	4.8574	0.0557183	0.909712	1
ENSG00000110324.10	IL10RA	7	19.1047	0.113029	0.90972	1
ENSG00000162522.11	KIAA1522	3	11.0005	-0.0520712	0.909863	1
ENSG00000010361.13	FUZ	6	20.2343	-0.154663	0.909866	1
ENSG00000144120.13	TMEM177	4	11.314	0.0384701	0.90988	1
ENSG00000165084.16	C8orf34	3	12.5322	-0.192904	0.909939	1
ENSG00000147813.16	NAPRT	5	16.0389	-0.0536116	0.909954	1
ENSG00000082258.13	CCNT2	3	16.2799	0.0196738	0.910057	1
ENSG00000132128.16	LRRC41	5	23.5059	-0.0863144	0.910071	1
ENSG00000074590.13	NUAK1	1	7.30014	-0.00930129	0.910095	1
ENSG00000185634.12	SHC4	2	5.46723	-0.0690855	0.910132	1
ENSG00000205937.12	RNPS1	12	45.7307	-0.0506333	0.910148	1
ENSG00000108262.15	GIT1	9	28.9746	-0.153672	0.910174	1
ENSG00000172086.8	KRCC1	1	7.15232	-0.0809426	0.910248	1
ENSG00000147592.9	LACTB2	2	11.5678	-0.0589213	0.910313	1
ENSG00000175220.12	ARHGAP1	5	20.7108	-0.0467398	0.910345	1
ENSG00000054967.13	RELT	4	9.05157	0.00705282	0.910356	1
ENSG00000136240.10	KDELR2	2	12.6286	-0.0371894	0.910468	1
ENSG00000249741.2	AC093890.1	1	3.19766	0.0430792	0.910512	1
ENSG00000164294.14	GPX8	4	19.6989	-0.0935261	0.910533	1
ENSG00000285458.1	AC093827.5	2	7.54852	0.256632	0.910546	1
ENSG00000196961.12	AP2A1	6	26.2134	-0.0642061	0.910718	1
ENSG00000112137.17	PHACTR1	2	6.8383	0.0413271	0.910726	1
ENSG00000182481.9	KPNA2	2	8.54061	0.0237903	0.910735	1
ENSG00000160298.17	C21orf58	4	12.3408	0.026854	0.910892	1
ENSG00000149809.14	TM7SF2	11	38.8705	0.0356801	0.910905	1
ENSG00000213246.7	SUPT4H1	6	20.5677	0.0822364	0.911043	1
ENSG00000162378.13	ZYG11B	1	7.26842	0.0042747	0.911057	1
ENSG00000184384.14	MAML2	1	6.921	-0.00417306	0.911087	1
ENSG00000229180.7	AC006001.3	6	28.3414	0.101759	0.911124	1
ENSG00000244687.11	UBE2V1	13	41.4957	-0.0791687	0.911125	1
ENSG00000168159.12	RNF187	2	10.9775	-0.0935332	0.911164	1
ENSG00000167393.17	PPP2R3B	2	6.2539	-0.220639	0.911166	1
ENSG00000221955.10	SLC12A8	2	4.76601	0.193401	0.911242	1
ENSG00000188313.13	PLSCR1	10	36.8431	0.0709697	0.911364	1
ENSG00000083838.15	ZNF446	4	13.2068	0.0621249	0.91139	1
ENSG00000121570.12	DPPA4	2	3.8753	-0.375988	0.911391	1
ENSG00000101811.13	CSTF2	2	9.38573	-0.0697955	0.911397	1
ENSG00000168904.15	LRRC28	7	24.1311	0.0820444	0.911418	1
ENSG00000077157.22	PPP1R12B	5	17.8912	0.0482156	0.911529	1
ENSG00000168234.13	TTC39C	4	17.4003	0.0562455	0.911547	1
ENSG00000138698.14	RAP1GDS1	5	18.0132	-0.0178201	0.911552	1
ENSG00000239704.10	CDRT4	3	11.7639	-0.0714952	0.911593	1
ENSG00000067601.8	PMS2P4	1	4.8286	0.0241257	0.911605	1
ENSG00000159840.16	ZYX	7	27.4973	-0.0639355	0.911613	1
ENSG00000063761.16	ADCK1	7	21.2318	-0.199834	0.911792	1
ENSG00000197930.13	ERO1A	2	8.63391	0.014223	0.911828	1
ENSG00000180902.18	D2HGDH	8	30.1551	0.106999	0.911842	1
ENSG00000095794.19	CREM	12	29.8539	0.0355595	0.911865	1
ENSG00000130119.16	GNL3L	2	10.9399	0.228547	0.911876	1
ENSG00000183426.16	NPIPA1	5	25.4309	-0.0330028	0.9119	1
ENSG00000132155.11	RAF1	8	29.6255	-0.00201195	0.911976	1
ENSG00000169668.11	BCRP2	2	4.47719	-0.0353828	0.911995	1
ENSG00000138138.13	ATAD1	3	14.396	0.119794	0.912002	1
ENSG00000007080.11	CCDC124	3	12.8511	-0.100288	0.912084	1
ENSG00000139182.14	CLSTN3	7	22.6049	-0.0230816	0.912115	1
ENSG00000173198.6	CYSLTR1	3	12.2373	-0.0639068	0.912133	1
ENSG00000186908.14	ZDHHC17	3	12.8017	0.13652	0.912226	1
ENSG00000119929.13	CUTC	3	13.2861	0.0944302	0.912235	1
ENSG00000053438.10	NNAT	5	22.7729	-0.229596	0.912267	1
ENSG00000168032.9	ENTPD3	2	7.77786	-0.0860772	0.912298	1
ENSG00000181873.13	IBA57	2	10.064	0.0952949	0.912382	1
ENSG00000172006.11	ZNF554	3	12.1302	-0.0288224	0.912471	1
ENSG00000108786.10	HSD17B1	5	18.2194	-0.157866	0.912518	1
ENSG00000149582.16	TMEM25	5	13.3694	-0.0629797	0.912545	1
ENSG00000010318.21	PHF7	5	17.8598	-0.0169298	0.912657	1
ENSG00000142039.4	CCDC97	3	10.9338	-0.031382	0.912666	1
ENSG00000258679.1	AC121758.1	1	2.77916	0.0594506	0.912676	1
ENSG00000120837.8	NFYB	4	18.6704	-0.00728817	0.91271	1
ENSG00000128805.14	ARHGAP22	3	6.47454	-0.0259385	0.912803	1
ENSG00000089127.13	OAS1	6	24.4597	0.0738157	0.912808	1
ENSG00000182379.10	NXPH4	1	2.58362	-0.522418	0.912865	1
ENSG00000099326.8	MZF1	7	25.3804	-0.0406121	0.912885	1
ENSG00000176853.16	FAM91A1	4	14.0239	0.0811742	0.912913	1
ENSG00000204653.10	ASPDH	3	5.74535	0.0080455	0.913026	1
ENSG00000171867.16	PRNP	2	14.4829	-0.127771	0.913079	1
ENSG00000149131.15	SERPING1	11	42.0913	-0.244967	0.913097	1
ENSG00000105146.12	AURKC	3	7.04851	-0.163354	0.913265	1
ENSG00000139233.7	LLPH	2	11.9864	-0.0809329	0.913413	1
ENSG00000137474.21	MYO7A	8	21.6912	0.0609347	0.913419	1
ENSG00000149100.13	EIF3M	11	43.5593	0.074005	0.91344	1
ENSG00000165914.15	TTC7B	8	29.7687	-0.141864	0.913539	1
ENSG00000169155.10	ZBTB43	3	12.7382	-0.0565556	0.913549	1
ENSG00000163870.15	TPRA1	7	23.4724	-0.0463191	0.913798	1
ENSG00000197969.13	VPS13A	8	30.6437	-0.00860357	0.913854	1
ENSG00000172081.14	MOB3A	4	13.3972	0.00975102	0.91391	1
ENSG00000198952.8	SMG5	3	13.993	-0.0855875	0.913915	1
ENSG00000136717.15	BIN1	8	35.172	-0.194685	0.91395	1
ENSG00000150540.14	HNMT	7	32.974	0.16485	0.914191	1
ENSG00000109320.12	NFKB1	7	30.1083	-0.0393804	0.914191	1
ENSG00000185250.15	PPIL6	2	3.50798	0.232402	0.914204	1
ENSG00000018189.13	RUFY3	8	29.5017	0.0340692	0.914328	1
ENSG00000197162.9	ZNF785	3	12.4612	0.113078	0.914345	1
ENSG00000166086.12	JAM3	4	13.8572	0.0406671	0.914434	1
ENSG00000147155.11	EBP	5	14.9951	-0.0409145	0.914524	1
ENSG00000135253.13	KCP	5	16.3723	0.0116706	0.91464	1
ENSG00000175764.14	TTLL11	3	8.39954	-0.0265002	0.914803	1
ENSG00000154723.12	ATP5PF	8	31.8408	0.0312008	0.914832	1
ENSG00000122642.11	FKBP9	7	30.082	-0.062536	0.914846	1
ENSG00000162734.12	PEA15	4	28.063	-0.179207	0.914926	1
ENSG00000131437.15	KIF3A	2	7.28843	0.285424	0.914943	1
ENSG00000161671.16	EMC10	4	18.6449	-0.201682	0.915046	1
ENSG00000106089.12	STX1A	5	8.62784	0.192467	0.915066	1
ENSG00000123096.11	SSPN	2	10.459	0.031426	0.915143	1
ENSG00000271605.6	MILR1	3	9.24965	0.119398	0.915179	1
ENSG00000172840.6	PDP2	3	14.9113	0.0708932	0.91519	1
ENSG00000104904.12	OAZ1	10	51.6779	0.0778843	0.915207	1
ENSG00000100983.11	GSS	10	31.4181	-0.0349796	0.915231	1
ENSG00000154727.10	GABPA	2	12.4702	0.0953155	0.915313	1
ENSG00000167434.10	CA4	6	26.3318	-0.0719421	0.915359	1
ENSG00000077458.13	FAM76B	6	22.1805	-0.0572225	0.915373	1
ENSG00000158691.14	ZSCAN12	2	8.9416	0.0507849	0.915375	1
ENSG00000127220.6	ABHD8	1	4.41373	-0.148303	0.915422	1
ENSG00000131370.16	SH3BP5	6	25.341	-0.160418	0.915482	1
ENSG00000183580.10	FBXL7	2	11.3404	-0.143826	0.915599	1
ENSG00000137842.7	TMEM62	5	19.0283	-0.0662868	0.915612	1
ENSG00000144647.6	POMGNT2	2	9.20026	-0.0804212	0.915629	1
ENSG00000163239.12	TDRD10	3	11.2003	-0.0451207	0.915657	1
ENSG00000165322.17	ARHGAP12	8	34.8731	-0.0699626	0.915706	1
ENSG00000100591.8	AHSA1	8	28.9113	-0.211555	0.915776	1
ENSG00000164176.13	EDIL3	2	10.1613	-0.0793765	0.915786	1
ENSG00000175066.16	GK5	5	17.5476	-0.0181804	0.915805	1
ENSG00000168813.17	ZNF507	3	12.4266	0.0589949	0.915821	1
ENSG00000121851.13	POLR3GL	4	16.1121	-0.0451633	0.91589	1
ENSG00000163412.13	EIF4E3	3	20.057	0.107622	0.91599	1
ENSG00000066629.17	EML1	6	20.8087	0.0379473	0.915995	1
ENSG00000163638.13	ADAMTS9	5	21.6696	-0.118883	0.915999	1
ENSG00000183520.12	UTP11	3	13.6594	-0.0431066	0.916063	1
ENSG00000167528.12	ZNF641	3	15.0068	0.0598088	0.916145	1
ENSG00000120254.15	MTHFD1L	4	10.729	0.0162148	0.916173	1
ENSG00000070081.16	NUCB2	11	40.1403	-0.00890284	0.916201	1
ENSG00000137821.11	LRRC49	5	11.491	0.00690019	0.916298	1
ENSG00000140612.14	SEC11A	8	34.2116	0.107489	0.916309	1
ENSG00000152926.14	ZNF117	3	19.7678	0.0357523	0.91633	1
ENSG00000151353.15	TMEM18	5	22.9205	0.0539669	0.916349	1
ENSG00000131828.13	PDHA1	12	52.7169	-0.068372	0.916391	1
ENSG00000164687.11	FABP5	4	21.4546	0.0913211	0.916391	1
ENSG00000120729.9	MYOT	3	5.61733	-0.187459	0.916562	1
ENSG00000124151.19	NCOA3	3	13.9005	0.0315716	0.916666	1
ENSG00000242498.8	ARPIN	3	12.4769	0.101396	0.916668	1
ENSG00000006576.16	PHTF2	3	12.9973	-0.0563856	0.916792	1
ENSG00000119636.16	BBOF1	4	12.7827	-0.075735	0.916838	1
ENSG00000114904.13	NEK4	2	9.47545	0.0168182	0.9169	1
ENSG00000007202.15	KIAA0100	5	18.5263	-0.000680447	0.91699	1
ENSG00000170445.14	HARS	9	30.0894	-0.0258467	0.917071	1
ENSG00000161888.11	SPC24	2	6.41675	0.185557	0.917162	1
ENSG00000173077.15	DEC1	1	4.03567	0.0977552	0.917221	1
ENSG00000181264.8	TMEM136	3	11.6621	0.0216929	0.917507	1
ENSG00000032742.17	IFT88	7	20.4151	-0.105205	0.917553	1
ENSG00000117724.13	CENPF	2	6.04519	0.0176665	0.917681	1
ENSG00000015532.9	XYLT2	5	16.3877	-0.0540637	0.91769	1
ENSG00000145349.17	CAMK2D	6	24.9214	0.100033	0.917735	1
ENSG00000213585.11	VDAC1	5	23.6738	-0.0437189	0.917741	1
ENSG00000140474.14	ULK3	10	26.153	-0.202862	0.917848	1
ENSG00000224287.2	MSL3P1	1	4.51578	-0.0283736	0.91785	1
ENSG00000171960.11	PPIH	2	9.57115	-0.00783682	0.91789	1
ENSG00000134317.18	GRHL1	3	8.62225	0.234465	0.918059	1
ENSG00000117751.18	PPP1R8	3	11.1998	-0.0696205	0.91813	1
ENSG00000126709.15	IFI6	3	13.77	-0.0672017	0.918168	1
ENSG00000149313.11	AASDHPPT	3	14.5667	0.101111	0.918184	1
ENSG00000221886.4	ZBED8	2	8.08108	0.106702	0.918194	1
ENSG00000115464.14	USP34	8	37.3826	-0.0929346	0.918228	1
ENSG00000105793.15	GTPBP10	5	19.9213	-0.00625875	0.918281	1
ENSG00000163531.15	NFASC	6	14.4797	-0.14213	0.918316	1
ENSG00000132612.16	VPS4A	3	15.7652	-0.121316	0.918339	1
ENSG00000244026.6	FAM86DP	6	13.9251	-0.0530481	0.918368	1
ENSG00000160318.6	CLDND2	3	8.14814	-0.056696	0.918387	1
ENSG00000119397.16	CNTRL	5	18.1005	0.0570867	0.918406	1
ENSG00000111877.17	MCM9	4	14.9931	0.0673998	0.91844	1
ENSG00000186866.16	POFUT2	10	37.2162	0.0402092	0.918523	1
ENSG00000173960.14	UBXN2A	3	14.0771	-0.0263673	0.918543	1
ENSG00000157881.14	PANK4	2	7.73337	-0.0419863	0.91855	1
ENSG00000147526.20	TACC1	12	46.5613	0.0123187	0.918584	1
ENSG00000158828.8	PINK1	3	18.9135	-0.00614427	0.918653	1
ENSG00000101361.17	NOP56	13	46.2171	0.014453	0.918695	1
ENSG00000119574.13	ZBTB45	3	8.55471	0.0163367	0.918698	1
ENSG00000256229.8	ZNF486	2	8.41419	0.126005	0.918718	1
ENSG00000123728.10	RAP2C	3	15.7815	-0.0622117	0.918775	1
ENSG00000163913.11	IFT122	14	42.661	0.0559132	0.918797	1
ENSG00000170542.6	SERPINB9	1	6.11489	-0.0548843	0.918804	1
ENSG00000130921.7	C12orf65	5	17.3721	0.0508403	0.918819	1
ENSG00000103160.12	HSDL1	3	14.2536	0.109108	0.919041	1
ENSG00000185298.13	CCDC137	3	9.6307	0.0519375	0.919061	1
ENSG00000168517.10	HEXIM2	7	18.1548	-0.0660341	0.919062	1
ENSG00000119487.17	MAPKAP1	10	37.7598	-0.0734511	0.919149	1
ENSG00000085465.12	OVGP1	2	6.25548	-0.264907	0.919203	1
ENSG00000148356.13	LRSAM1	6	18.8755	0.000862859	0.91921	1
ENSG00000081154.11	PCNP	6	31.7831	0.0594844	0.919264	1
ENSG00000197586.12	ENTPD6	11	42.1737	-0.0446971	0.919373	1
ENSG00000072274.13	TFRC	3	14.1474	0.302156	0.919378	1
ENSG00000100031.19	GGT1	2	4.78958	0.405762	0.919401	1
ENSG00000188227.13	ZNF793	6	15.2334	0.416619	0.91942	1
ENSG00000083168.11	KAT6A	7	18.2523	0.0611052	0.919469	1
ENSG00000127415.13	IDUA	4	14.7631	-0.240069	0.919564	1
ENSG00000167930.16	FAM234A	12	42.8457	0.00365452	0.91958	1
ENSG00000121281.12	ADCY7	6	18.9324	0.0922545	0.919611	1
ENSG00000177674.16	AGTRAP	7	23.3669	0.0512027	0.919706	1
ENSG00000165338.16	HECTD2	4	15.0081	0.18491	0.919906	1
ENSG00000205572.9	SERF1B	1	3.02312	0.188163	0.919924	1
ENSG00000124383.9	MPHOSPH10	3	14.0674	0.0202401	0.919966	1
ENSG00000154473.18	BUB3	5	23.6962	0.0557144	0.919973	1
ENSG00000138600.10	SPPL2A	3	13.9031	0.0289317	0.919986	1
ENSG00000103335.22	PIEZO1	12	47.4598	-0.0992058	0.920023	1
ENSG00000006007.12	GDE1	2	12.2395	-0.136624	0.920143	1
ENSG00000184634.16	MED12	5	21.7368	-0.067817	0.920224	1
ENSG00000144895.12	EIF2A	10	43.1872	0.0608618	0.920233	1
ENSG00000260007.3	AC107871.1	2	6.20786	-0.138076	0.920281	1
ENSG00000140299.11	BNIP2	4	18.0884	-0.0418979	0.920326	1
ENSG00000143543.15	JTB	4	17.8016	-0.121274	0.920371	1
ENSG00000153487.12	ING1	2	10.0172	-0.0170155	0.920391	1
ENSG00000143376.14	SNX27	4	15.9707	0.09594	0.920442	1
ENSG00000139190.16	VAMP1	3	9.65971	-0.170597	0.920452	1
ENSG00000180818.5	HOXC10	4	15.0813	-0.111449	0.920493	1
ENSG00000231205.11	ZNF826P	5	13.2487	0.293294	0.920527	1
ENSG00000137944.18	KYAT3	4	18.6336	0.00806177	0.920615	1
ENSG00000137965.11	IFI44	7	30.355	-0.0712633	0.920795	1
ENSG00000116752.6	BCAS2	2	11.4472	0.0203444	0.92082	1
ENSG00000159720.12	ATP6V0D1	9	31.9758	-0.0655281	0.920825	1
ENSG00000187514.16	PTMA	10	44.7628	-0.139744	0.92085	1
ENSG00000154133.14	ROBO4	7	36.5445	-0.199219	0.920897	1
ENSG00000204264.10	PSMB8	5	17.7415	-0.078077	0.920984	1
ENSG00000160321.15	ZNF208	4	11.606	0.0995172	0.920994	1
ENSG00000004142.12	POLDIP2	2	13.3082	-0.112895	0.921129	1
ENSG00000146263.11	MMS22L	3	11.7507	0.169006	0.921165	1
ENSG00000119782.14	FKBP1B	2	3.9151	-0.338132	0.921234	1
ENSG00000156042.17	CFAP70	4	16.3294	0.0252473	0.921254	1
ENSG00000112701.18	SENP6	9	36.9902	-0.0796233	0.921271	1
ENSG00000188157.15	AGRN	5	17.677	-0.16475	0.921303	1
ENSG00000183484.12	GPR132	3	7.12919	0.144327	0.921402	1
ENSG00000135870.11	RC3H1	2	9.92925	0.00862747	0.921446	1
ENSG00000179965.11	ZNF771	3	8.20808	0.0402166	0.921479	1
ENSG00000189227.6	C15orf61	3	7.82633	0.051279	0.921523	1
ENSG00000131018.23	SYNE1	17	60.1285	-0.0279221	0.921537	1
ENSG00000105640.13	RPL18A	4	15.947	0.159814	0.921547	1
ENSG00000197620.11	CXorf40A	7	26.6635	0.0272557	0.921635	1
ENSG00000099365.11	STX1B	2	7.801	-0.029105	0.921752	1
ENSG00000108679.13	LGALS3BP	10	38.9898	-0.237741	0.921778	1
ENSG00000144677.15	CTDSPL	3	14.5287	0.00311298	0.921789	1
ENSG00000198844.12	ARHGEF15	8	36.2223	-0.177678	0.921798	1
ENSG00000178971.15	CTC1	7	21.1102	0.0707035	0.921839	1
ENSG00000139726.11	DENR	3	12.4467	-0.0600547	0.922039	1
ENSG00000114770.17	ABCC5	7	26.9727	0.00141976	0.92208	1
ENSG00000196569.12	LAMA2	3	13.8524	-0.0940335	0.922085	1
ENSG00000174243.10	DDX23	10	31.3305	0.0255743	0.922161	1
ENSG00000154545.16	MAGED4	2	4.995	-0.192372	0.922306	1
ENSG00000100836.10	PABPN1	7	33.5076	-0.159128	0.92238	1
ENSG00000140455.17	AC007950.1	11	33.9017	-0.0588716	0.922388	1
ENSG00000166295.9	ANAPC16	5	31.0362	0.0799195	0.922433	1
ENSG00000124570.19	SERPINB6	17	70.4448	-0.059528	0.922459	1
ENSG00000171714.11	ANO5	2	6.96218	0.0225827	0.922536	1
ENSG00000140463.14	BBS4	8	20.6326	0.0112617	0.922596	1
ENSG00000135913.11	USP37	2	7.16639	0.234084	0.922677	1
ENSG00000136807.13	CDK9	4	15.2571	-0.143127	0.922693	1
ENSG00000087095.13	NLK	2	9.11683	0.00713903	0.922845	1
ENSG00000215375.6	MYL5	7	28.9191	-0.102047	0.922935	1
ENSG00000083812.12	ZNF324	2	9.08612	0.0611139	0.922936	1
ENSG00000174446.13	SNAPC5	6	23.6944	-0.0360809	0.922964	1
ENSG00000180867.11	PDIA3P1	3	11.3602	-0.0171162	0.923025	1
ENSG00000128581.15	IFT22	7	19.5983	0.0626965	0.923154	1
ENSG00000168924.15	LETM1	4	15.0603	-0.0340028	0.92316	1
ENSG00000197818.11	SLC9A8	3	16.4023	-0.025587	0.923341	1
ENSG00000142655.13	PEX14	3	11.755	-0.105844	0.923437	1
ENSG00000134153.10	EMC7	1	7.12997	-0.0167544	0.923508	1
ENSG00000276600.5	RAB7B	3	13.2358	-0.101467	0.923552	1
ENSG00000197653.15	DNAH10	2	4.80428	-0.063825	0.923564	1
ENSG00000185619.18	PCGF3	6	27.0196	-0.106756	0.923583	1
ENSG00000139767.10	SRRM4	2	4.30693	-0.347322	0.923702	1
ENSG00000090263.16	MRPS33	4	20.874	0.0317009	0.923737	1
ENSG00000176896.8	TCEANC	5	15.1325	0.045496	0.923747	1
ENSG00000198046.12	ZNF667	6	17.4454	0.073412	0.923887	1
ENSG00000067208.14	EVI5	3	12.9962	0.165945	0.923956	1
ENSG00000169994.18	MYO7B	4	17.3779	-0.158687	0.923977	1
ENSG00000175213.2	ZNF408	2	6.82349	0.178618	0.924001	1
ENSG00000149136.9	SSRP1	2	12.5988	-0.148402	0.92404	1
ENSG00000104129.10	DNAJC17	8	24.0778	0.0663258	0.924077	1
ENSG00000128309.16	MPST	4	17.4264	-0.0802604	0.924091	1
ENSG00000166710.19	B2M	10	60.2332	-0.0169717	0.924126	1
ENSG00000205307.12	SAP25	2	5.33555	-0.103894	0.924138	1
ENSG00000109534.17	GAR1	3	12.6913	0.0536698	0.924368	1
ENSG00000142444.7	TIMM29	3	11.6511	0.3934	0.924377	1
ENSG00000235316.1	DUSP8P5	1	3.41305	-0.123146	0.924416	1
ENSG00000112972.15	HMGCS1	5	19.6604	-0.0273577	0.924536	1
ENSG00000136628.18	EPRS	2	9.71145	0.00621057	0.924591	1
ENSG00000140367.11	UBE2Q2	4	20.1976	-0.00616663	0.924642	1
ENSG00000100302.7	RASD2	1	3.91124	-0.145303	0.924815	1
ENSG00000126005.17	MMP24OS	10	31.9872	-0.155228	0.924912	1
ENSG00000164808.16	SPIDR	14	41.6028	0.0667634	0.924983	1
ENSG00000196914.9	ARHGEF12	7	26.6071	0.00253362	0.925012	1
ENSG00000130810.20	PPAN	5	16.1217	-0.159404	0.925116	1
ENSG00000105583.11	WDR83OS	2	10.0137	0.0294384	0.925141	1
ENSG00000059145.18	UNKL	6	25.0044	-0.257888	0.925203	1
ENSG00000106868.16	SUSD1	3	11.647	-0.077471	0.925244	1
ENSG00000230583.7	GTF2IRD1P1	1	1.54451	0.271359	0.92528	1
ENSG00000151332.19	MBIP	6	20.6406	0.0109272	0.925309	1
ENSG00000157911.10	PEX10	2	9.41308	-0.142048	0.925312	1
ENSG00000135722.9	FBXL8	4	11.6908	-0.0815463	0.925331	1
ENSG00000204406.13	MBD5	10	32.6099	-0.149937	0.925408	1
ENSG00000115561.16	CHMP3	4	17.9885	-0.0218219	0.92554	1
ENSG00000121440.15	PDZRN3	7	27.7199	-0.038198	0.925567	1
ENSG00000176393.11	RNPEP	8	27.3304	-0.0928542	0.925607	1
ENSG00000182224.12	CYB5D1	4	13.7373	0.0133888	0.925657	1
ENSG00000162761.14	LMX1A	2	4.76718	0.15305	0.925658	1
ENSG00000197102.12	DYNC1H1	21	90.8451	-0.0732495	0.925698	1
ENSG00000147419.18	CCDC25	6	24.3882	0.0375792	0.925872	1
ENSG00000072110.13	ACTN1	11	43.0947	-0.235115	0.9259	1
ENSG00000137203.12	TFAP2A	1	1.24321	-0.0960917	0.925916	1
ENSG00000126970.16	ZC4H2	5	15.9625	-0.157455	0.926023	1
ENSG00000011260.14	UTP18	2	8.54456	0.0185959	0.926181	1
ENSG00000182487.12	NCF1B	3	8.10419	-0.0162425	0.926214	1
ENSG00000121350.16	PYROXD1	3	9.64888	0.0247438	0.926543	1
ENSG00000013297.11	CLDN11	2	9.15027	0.0643934	0.92663	1
ENSG00000134602.16	STK26	2	5.67842	-0.0535761	0.926633	1
ENSG00000152234.16	ATP5F1A	10	44.4064	-0.0183541	0.926662	1
ENSG00000107625.13	DDX50	3	15.4809	0.0431833	0.926677	1
ENSG00000147138.2	GPR174	1	4.13486	0.138395	0.926743	1
ENSG00000100319.12	ZMAT5	2	8.72058	-0.107791	0.926836	1
ENSG00000154262.13	ABCA6	6	27.5085	0.112226	0.92684	1
ENSG00000139637.14	C12orf10	5	18.1569	0.0393155	0.92691	1
ENSG00000182768.8	NGRN	2	13.6575	-0.129692	0.926916	1
ENSG00000125835.18	SNRPB	3	15.6986	-0.00516293	0.926916	1
ENSG00000140511.11	HAPLN3	4	12.1628	0.0110251	0.926957	1
ENSG00000118596.12	SLC16A7	4	19.6017	-0.0457067	0.927088	1
ENSG00000134184.12	GSTM1	2	4.71841	0.00992437	0.927116	1
ENSG00000156639.12	ZFAND3	3	15.2931	-0.124219	0.927129	1
ENSG00000135966.13	TGFBRAP1	2	9.61039	-0.0800032	0.92714	1
ENSG00000119682.17	AREL1	4	14.5209	0.0259019	0.927263	1
ENSG00000144560.15	VGLL4	4	15.4702	0.00459054	0.927351	1
ENSG00000182150.15	ERCC6L2	4	14.7112	0.0604334	0.927394	1
ENSG00000147100.11	SLC16A2	3	14.8224	-0.202405	0.927406	1
ENSG00000156860.15	FBRS	8	33.7992	-0.189421	0.927449	1
ENSG00000104221.12	BRF2	2	9.57269	-0.0583615	0.92746	1
ENSG00000196922.10	ZNF252P	5	15.1232	0.127961	0.927483	1
ENSG00000075035.10	WSCD2	3	5.02932	-0.527321	0.927494	1
ENSG00000130707.17	ASS1	6	25.3045	0.0325668	0.92751	1
ENSG00000156958.15	GALK2	11	30.5859	0.162021	0.927731	1
ENSG00000177363.5	LRRN4CL	1	5.57964	-0.122593	0.927829	1
ENSG00000107954.10	NEURL1	2	3.66778	0.346565	0.927996	1
ENSG00000174738.13	NR1D2	3	11.4647	0.060658	0.927997	1
ENSG00000117139.17	KDM5B	12	38.0981	-0.0372447	0.928086	1
ENSG00000214517.10	PPME1	5	20.5635	-0.0423066	0.928158	1
ENSG00000020426.11	MNAT1	6	19.2849	-0.0469213	0.928261	1
ENSG00000108468.15	CBX1	3	13.4209	-0.0586863	0.928273	1
ENSG00000174695.10	TMEM167A	2	11.447	0.0113858	0.928283	1
ENSG00000133627.18	ACTR3B	4	12.9058	0.00902585	0.928335	1
ENSG00000152359.14	POC5	3	7.92428	0.0506445	0.928475	1
ENSG00000162836.12	ACP6	4	14.791	0.046331	0.928509	1
ENSG00000277149.5	TYW1B	2	5.85559	0.0238067	0.928533	1
ENSG00000197774.12	EME2	3	12.4243	-0.0356361	0.928534	1
ENSG00000182185.18	RAD51B	4	10.9039	0.0812214	0.928593	1
ENSG00000141556.21	TBCD	15	52.5194	-0.0296392	0.928596	1
ENSG00000101844.18	ATG4A	5	16.1323	-0.0289675	0.928612	1
ENSG00000171766.16	GATM	4	12.356	0.0486223	0.928613	1
ENSG00000097033.14	SH3GLB1	5	23.9799	-0.0767801	0.928614	1
ENSG00000111653.20	ING4	12	41.104	0.0157425	0.928739	1
ENSG00000213903.9	LTB4R	3	11.515	-0.159634	0.92896	1
ENSG00000137033.11	IL33	4	16.9653	-0.0923472	0.92899	1
ENSG00000147378.11	FATE1	1	1.75587	-0.0663455	0.929007	1
ENSG00000180479.13	ZNF571	3	12.5983	0.120781	0.929035	1
ENSG00000197563.11	PIGN	12	34.3209	0.0679065	0.929046	1
ENSG00000101444.13	AHCY	5	15.2066	0.0413532	0.929066	1
ENSG00000124571.18	XPO5	5	17.1615	-0.145624	0.929075	1
ENSG00000239521.8	CASTOR3	3	11.8514	0.0220861	0.929104	1
ENSG00000261208.1	AL365475.1	1	2.01239	-0.123795	0.929169	1
ENSG00000184787.19	UBE2G2	4	18.9852	-0.0969585	0.929187	1
ENSG00000073792.15	IGF2BP2	3	11.674	0.11317	0.92921	1
ENSG00000064547.14	LPAR2	3	8.41315	-0.070618	0.929243	1
ENSG00000163508.12	EOMES	2	4.31936	-0.0292104	0.929268	1
ENSG00000169439.12	SDC2	4	20.0355	-0.0738409	0.929269	1
ENSG00000130208.9	APOC1	4	14.1044	0.448339	0.929388	1
ENSG00000185305.11	ARL15	3	10.7171	0.00202084	0.929392	1
ENSG00000138039.15	LHCGR	2	8.36986	-0.160025	0.929459	1
ENSG00000224203.2	RPS23P10	1	1.55619	0.254715	0.929546	1
ENSG00000139746.15	RBM26	6	28.544	0.0736964	0.92957	1
ENSG00000152700.14	SAR1B	5	22.871	0.00384936	0.92957	1
ENSG00000140398.13	NEIL1	16	46.2492	-0.0183199	0.929585	1
ENSG00000125459.15	MSTO1	16	53.9467	-0.237585	0.929625	1
ENSG00000147588.7	PMP2	1	2.26038	0.127356	0.929736	1
ENSG00000151466.12	SCLT1	5	15.9639	0.0238477	0.929757	1
ENSG00000187735.14	TCEA1	4	14.9864	-0.0282025	0.929774	1
ENSG00000099139.13	PCSK5	3	14.7985	0.0859735	0.929807	1
ENSG00000157570.11	TSPAN18	6	19.2954	-0.110376	0.929826	1
ENSG00000240038.6	AMY2B	7	29.2131	0.0201259	0.929856	1
ENSG00000094804.11	CDC6	3	6.26299	-0.196147	0.929887	1
ENSG00000132622.11	HSPA12B	2	10.839	-0.137329	0.929908	1
ENSG00000109917.11	ZPR1	4	18.0317	-0.231719	0.929929	1
ENSG00000171160.18	MORN4	3	9.97435	-0.0709252	0.929971	1
ENSG00000170473.17	PYM1	6	20.5271	-0.0269731	0.93005	1
ENSG00000204463.12	BAG6	10	28.3528	-0.130952	0.930104	1
ENSG00000146676.9	PURB	1	7.35127	0.0853634	0.930164	1
ENSG00000160219.12	GAB3	4	16.3371	-0.0468726	0.93022	1
ENSG00000148484.18	RSU1	4	21.7785	-0.0654358	0.930323	1
ENSG00000164889.14	SLC4A2	8	28.2954	-0.10453	0.930367	1
ENSG00000117505.13	DR1	2	12.0171	-0.0948808	0.93039	1
ENSG00000105701.16	FKBP8	7	29.066	-0.196252	0.93039	1
ENSG00000158006.14	PAFAH2	3	9.83146	-0.0271689	0.930497	1
ENSG00000099901.17	RANBP1	10	28.2326	-0.0340197	0.930562	1
ENSG00000004478.8	FKBP4	4	12.5269	0.0227025	0.930614	1
ENSG00000171443.7	ZNF524	2	7.86405	-0.27086	0.930699	1
ENSG00000120334.15	CENPL	4	10.2687	-0.0159436	0.930703	1
ENSG00000274290.2	HIST1H2BE	1	2.75657	-0.366607	0.930728	1
ENSG00000169972.12	PUSL1	2	5.74356	-0.173863	0.930852	1
ENSG00000138750.15	NUP54	6	22.1043	0.042762	0.930932	1
ENSG00000260916.7	CCPG1	7	34.295	-0.00329747	0.931047	1
ENSG00000181789.14	COPG1	6	19.6222	-0.0923371	0.931062	1
ENSG00000205045.9	SLFN12L	2	6.92053	-0.0971698	0.931079	1
ENSG00000196352.15	CD55	9	28.2074	-0.0686507	0.931521	1
ENSG00000169714.16	CNBP	9	47.2032	0.0579207	0.931623	1
ENSG00000139263.11	LRIG3	4	16.5082	0.0175907	0.931669	1
ENSG00000241945.8	PWP2	2	4.08726	0.190148	0.93169	1
ENSG00000131143.8	COX4I1	12	43.4882	-0.00248333	0.931711	1
ENSG00000215788.10	TNFRSF25	12	36.5289	-0.193434	0.931824	1
ENSG00000118503.15	TNFAIP3	2	10.5005	-0.0102989	0.931826	1
ENSG00000178467.18	P4HTM	5	19.709	-0.0649134	0.931893	1
ENSG00000127995.17	CASD1	3	14.6772	0.00394159	0.931953	1
ENSG00000174325.5	DIRC1	1	2.99991	-0.118589	0.931995	1
ENSG00000101558.13	VAPA	6	30.0772	-0.0290496	0.93213	1
ENSG00000173621.9	LRFN4	2	7.98433	0.0363875	0.932152	1
ENSG00000228474.6	OST4	2	11.572	0.097398	0.932174	1
ENSG00000157613.10	CREB3L1	2	6.28356	-0.194885	0.932175	1
ENSG00000006695.11	COX10	2	8.95181	-0.0700552	0.932347	1
ENSG00000100342.20	APOL1	7	25.5215	0.101912	0.932355	1
ENSG00000266865.6	AC138207.8	3	7.22381	0.0381623	0.932355	1
ENSG00000140043.11	PTGR2	6	22.985	0.043605	0.932437	1
ENSG00000108622.11	ICAM2	9	34.1679	0.00625671	0.932438	1
ENSG00000133731.10	IMPA1	6	18.1934	0.0377651	0.93249	1
ENSG00000119979.18	FAM45A	6	22.902	-0.0106267	0.932491	1
ENSG00000111642.15	CHD4	24	87.402	-0.0897727	0.932504	1
ENSG00000151883.18	PARP8	10	27.0729	0.0724993	0.932563	1
ENSG00000242866.10	STRC	1	2.74592	0.00805414	0.932614	1
ENSG00000025156.12	HSF2	2	10.2493	-0.0820493	0.932634	1
ENSG00000115756.13	HPCAL1	5	17.2334	-0.0675053	0.932638	1
ENSG00000174428.17	GTF2IRD2B	9	34.5662	-0.00923989	0.932683	1
ENSG00000034152.18	MAP2K3	6	23.6266	-0.0682896	0.932724	1
ENSG00000106608.16	URGCP	6	28.1916	-0.0262419	0.932802	1
ENSG00000112033.14	PPARD	3	13.9908	-0.116713	0.932825	1
ENSG00000050628.20	PTGER3	7	33.4436	0.00279212	0.932834	1
ENSG00000114315.4	HES1	2	10.6662	-0.0146345	0.932909	1
ENSG00000100014.20	SPECC1L	4	19.9522	0.00104036	0.932981	1
ENSG00000109929.10	SC5D	6	27.7673	0.0452491	0.933091	1
ENSG00000213625.9	LEPROT	5	18.8137	0.000891172	0.933186	1
ENSG00000179958.8	DCTPP1	2	7.33654	-0.00369409	0.933275	1
ENSG00000180628.15	PCGF5	3	15.2938	-0.0342429	0.93329	1
ENSG00000005187.12	ACSM3	2	6.33445	-0.077132	0.933316	1
ENSG00000135842.17	FAM129A	2	8.8586	0.102659	0.933378	1
ENSG00000163788.14	SNRK	4	17.8902	-0.0188351	0.933555	1
ENSG00000126214.21	KLC1	19	69.5208	-0.0800333	0.933598	1
ENSG00000113615.13	SEC24A	2	8.68875	0.038235	0.933634	1
ENSG00000110852.4	CLEC2B	4	15.6638	0.100042	0.933688	1
ENSG00000184319.16	RPL23AP82	7	23.8258	0.103406	0.933713	1
ENSG00000157741.15	UBN2	2	9.15678	-0.000894655	0.933785	1
ENSG00000108798.9	ABI3	2	8.16972	-0.14771	0.933823	1
ENSG00000120647.10	CCDC77	5	14.3482	-0.0197663	0.933864	1
ENSG00000182993.4	C12orf60	5	12.9818	0.244778	0.933889	1
ENSG00000148814.18	LRRC27	8	23.716	-0.0216426	0.933926	1
ENSG00000179542.16	SLITRK4	2	6.51396	0.125511	0.933942	1
ENSG00000146463.11	ZMYM4	2	12.8677	0.0151095	0.93399	1
ENSG00000180773.15	SLC36A4	2	7.63435	0.0326235	0.933992	1
ENSG00000162961.14	DPY30	6	18.6178	0.125955	0.934046	1
ENSG00000146278.10	PNRC1	3	16.5873	0.107738	0.9341	1
ENSG00000121858.11	TNFSF10	6	29.216	0.0538492	0.934175	1
ENSG00000003249.13	DBNDD1	2	4.718	-0.17275	0.934191	1
ENSG00000125482.13	TTF1	3	12.9552	0.000682204	0.934232	1
ENSG00000173915.16	ATP5MD	5	20.0984	0.143505	0.934234	1
ENSG00000076053.10	RBM7	4	16.8775	0.0287489	0.934248	1
ENSG00000011405.13	PIK3C2A	2	9.83397	0.0242789	0.934315	1
ENSG00000177150.13	FAM210A	1	5.28936	0.0660064	0.934353	1
ENSG00000116984.13	MTR	3	14.5377	0.0356629	0.934452	1
ENSG00000130734.10	ATG4D	6	15.988	-0.12393	0.934543	1
ENSG00000149547.15	EI24	8	21.9482	-0.122318	0.934558	1
ENSG00000163644.15	PPM1K	4	12.1436	0.142438	0.934832	1
ENSG00000128655.18	PDE11A	2	8.37998	-0.057596	0.934858	1
ENSG00000134882.15	UBAC2	5	20.7573	-0.00170298	0.934874	1
ENSG00000171466.10	ZNF562	2	9.14864	0.0321172	0.934875	1
ENSG00000106346.11	USP42	4	11.2482	0.0812136	0.934881	1
ENSG00000014138.9	POLA2	6	17.5173	-0.0984637	0.934954	1
ENSG00000068001.14	HYAL2	6	25.9135	-0.159636	0.934975	1
ENSG00000037757.14	MRI1	5	18.3961	-0.125076	0.934986	1
ENSG00000214595.11	EML6	3	9.11781	-0.325735	0.93502	1
ENSG00000126602.11	TRAP1	7	24.9945	-0.0875152	0.935052	1
ENSG00000172667.11	ZMAT3	2	9.35165	0.0879531	0.935124	1
ENSG00000152520.14	PAN3	3	12.7463	0.0575449	0.935126	1
ENSG00000122696.14	SLC25A51	3	14.5021	0.00750963	0.935138	1
ENSG00000078967.13	UBE2D4	8	25.1642	-0.0861301	0.935326	1
ENSG00000166004.15	CEP295	5	17.4032	-0.0285718	0.935331	1
ENSG00000205670.11	SMIM11A	5	19.3017	0.0591936	0.935406	1
ENSG00000177706.9	FAM20C	4	16.566	0.0173294	0.935545	1
ENSG00000130764.10	LRRC47	3	12.7198	0.0244182	0.935584	1
ENSG00000100284.21	TOM1	9	39.1172	-0.15072	0.935763	1
ENSG00000255154.7	HTD2	4	10.6498	0.0761382	0.935769	1
ENSG00000197020.11	ZNF100	2	6.71274	0.0584047	0.935787	1
ENSG00000122378.14	PRXL2A	6	38.0011	-0.068872	0.935831	1
ENSG00000141564.15	RPTOR	4	14.4061	0.0527754	0.93584	1
ENSG00000089091.16	DZANK1	7	17.0801	-0.145325	0.935919	1
ENSG00000175787.16	ZNF169	5	14.7756	0.217443	0.935929	1
ENSG00000136158.12	SPRY2	2	11.2973	-0.0762297	0.935977	1
ENSG00000187097.12	ENTPD5	3	12.6883	-0.0150569	0.936035	1
ENSG00000018408.14	WWTR1	2	10.0845	0.0316125	0.936139	1
ENSG00000100395.15	L3MBTL2	8	27.5506	-0.0361814	0.936187	1
ENSG00000091640.8	SPAG7	4	17.895	-0.060607	0.936306	1
ENSG00000170791.17	CHCHD7	10	32.9244	0.10039	0.936408	1
ENSG00000111786.9	SRSF9	4	22.4648	-0.0684187	0.936554	1
ENSG00000143252.14	SDHC	7	36.1884	-0.020318	0.936571	1
ENSG00000157426.14	AASDH	6	16.4074	-0.033278	0.936597	1
ENSG00000145293.16	ENOPH1	3	13.9957	-0.00552674	0.936649	1
ENSG00000182389.19	CACNB4	2	4.32329	0.180455	0.936706	1
ENSG00000149480.7	MTA2	7	31.4061	-0.124097	0.936872	1
ENSG00000141279.16	NPEPPS	12	38.3197	0.0443258	0.936921	1
ENSG00000133657.15	ATP13A3	6	31.1324	0.0216863	0.936922	1
ENSG00000101331.15	CCM2L	2	10.973	-0.0679737	0.936952	1
ENSG00000129595.13	EPB41L4A	4	14.7897	-0.114857	0.936964	1
ENSG00000157796.18	WDR19	6	27.4079	0.0613015	0.936983	1
ENSG00000180525.12	PRR26	3	9.71469	-4.28e-06	0.93707	1
ENSG00000104960.15	PTOV1	12	47.5212	-0.052571	0.937127	1
ENSG00000107959.16	PITRM1	8	32.5551	-0.046323	0.937163	1
ENSG00000178162.8	FAR2P2	2	8.31382	-0.00870719	0.937262	1
ENSG00000163749.17	CCDC158	2	7.49133	-0.101449	0.937294	1
ENSG00000156170.13	NDUFAF6	10	24.267	-0.0384388	0.937424	1
ENSG00000117593.11	DARS2	7	21.6936	0.00739934	0.937584	1
ENSG00000006837.12	CDKL3	7	15.4573	-0.119841	0.93784	1
ENSG00000100890.15	KIAA0391	4	16.1435	-0.169226	0.937882	1
ENSG00000126226.21	PCID2	8	25.795	0.0543811	0.937914	1
ENSG00000168916.15	ZNF608	4	16.728	-0.112587	0.937971	1
ENSG00000236444.4	UBE2L5	2	5.13738	0.0438098	0.938024	1
ENSG00000226002.1	GTF2IP14	1	3.1587	0.0822829	0.93803	1
ENSG00000129472.15	RAB2B	3	12.9608	0.0461408	0.938134	1
ENSG00000169100.14	SLC25A6	3	13.3817	-0.158329	0.938183	1
ENSG00000198353.8	HOXC4	3	12.1523	-0.0243895	0.938289	1
ENSG00000110717.13	NDUFS8	9	26.3007	-0.239496	0.938333	1
ENSG00000101888.11	NXT2	2	10.1307	0.0985398	0.9385	1
ENSG00000115760.14	BIRC6	5	21.5139	-0.0840299	0.938579	1
ENSG00000144712.12	CAND2	2	6.73323	-0.304507	0.938584	1
ENSG00000186184.17	POLR1D	11	40.263	0.0687824	0.938712	1
ENSG00000136932.13	TRMO	5	18.0029	0.0209242	0.938727	1
ENSG00000126215.14	XRCC3	7	24.8341	-0.22952	0.938728	1
ENSG00000139218.18	SCAF11	9	32.7026	0.035593	0.938765	1
ENSG00000131174.6	COX7B	5	22.551	-0.00335397	0.938794	1
ENSG00000170624.13	SGCD	3	13.1842	-0.0279193	0.938877	1
ENSG00000173334.4	TRIB1	3	10.2843	-0.17762	0.938889	1
ENSG00000166947.13	EPB42	4	12.4227	-0.245114	0.938922	1
ENSG00000104154.7	SLC30A4	2	9.36915	0.050734	0.938938	1
ENSG00000166925.9	TSC22D4	5	22.195	-0.03659	0.939005	1
ENSG00000010327.10	STAB1	9	39.1948	0.012979	0.939018	1
ENSG00000108639.7	SYNGR2	7	30.5272	-0.116519	0.939063	1
ENSG00000168496.4	FEN1	1	5.80123	-0.0411664	0.939071	1
ENSG00000155229.21	MMS19	14	44.3811	-0.0512506	0.939089	1
ENSG00000122435.10	TRMT13	3	10.9866	-0.0447098	0.939093	1
ENSG00000163626.16	COX18	4	17.0101	0.0881821	0.9391	1
ENSG00000111961.18	SASH1	3	14.1478	0.0923484	0.939144	1
ENSG00000140545.15	MFGE8	12	55.4092	-0.0108958	0.939223	1
ENSG00000115514.12	TXNDC9	5	15.2655	0.0099395	0.939237	1
ENSG00000150873.11	C2orf50	1	2.16617	0.249297	0.939296	1
ENSG00000074071.14	MRPS34	3	13.3218	-0.0713044	0.939312	1
ENSG00000084733.11	RAB10	2	9.14137	-0.141567	0.93933	1
ENSG00000179476.8	C14orf28	2	8.9625	-0.0508416	0.939383	1
ENSG00000008130.15	NADK	11	43.7768	0.0730703	0.939385	1
ENSG00000069667.16	RORA	2	9.34628	0.0885306	0.939427	1
ENSG00000175279.22	CENPS	3	8.99384	0.109793	0.939487	1
ENSG00000256061.7	DNAAF4	4	8.93302	-0.0517862	0.939535	1
ENSG00000166411.14	IDH3A	11	41.3988	-0.168962	0.93961	1
ENSG00000103226.18	NOMO3	5	11.9324	-0.108241	0.939678	1
ENSG00000062370.16	ZNF112	2	8.23835	-0.100122	0.939698	1
ENSG00000080815.19	PSEN1	10	31.2436	0.114504	0.939714	1
ENSG00000132837.14	DMGDH	3	14.0229	-0.0423857	0.939757	1
ENSG00000197619.14	ZNF615	6	15.2792	0.0978255	0.939762	1
ENSG00000123200.16	ZC3H13	2	12.7788	-0.00610938	0.939786	1
ENSG00000157837.16	SPPL3	4	17.0968	-0.0945062	0.939821	1
ENSG00000125954.12	CHURC1-FNTB	2	3.17495	-0.235075	0.939899	1
ENSG00000173715.16	C11orf80	6	11.9791	-0.18732	0.939939	1
ENSG00000269556.8	TMEM185A	7	23.4644	0.0138052	0.939969	1
ENSG00000072818.12	ACAP1	7	20.6411	0.0961177	0.939997	1
ENSG00000196843.16	ARID5A	5	15.4615	-0.156044	0.940003	1
ENSG00000144040.12	SFXN5	4	12.3743	0.0836088	0.940069	1
ENSG00000111669.15	TPI1	3	17.0339	-0.0318429	0.940072	1
ENSG00000205413.8	SAMD9	2	7.68933	0.0313722	0.940095	1
ENSG00000068489.12	PRR11	2	6.74666	0.0885008	0.940207	1
ENSG00000115307.17	AUP1	8	33.9553	-0.111021	0.940219	1
ENSG00000083844.10	ZNF264	3	10.5615	0.150116	0.940264	1
ENSG00000198885.9	ITPRIPL1	3	10.23	-0.0318917	0.940303	1
ENSG00000167615.16	LENG8	5	27.6698	0.00893825	0.94032	1
ENSG00000055147.19	FAM114A2	7	22.9446	-0.0418733	0.94055	1
ENSG00000223501.9	VPS52	3	6.35502	-0.132902	0.940587	1
ENSG00000171649.12	ZIK1	3	7.75042	0.00414349	0.940606	1
ENSG00000110074.10	FOXRED1	10	37.096	0.0950458	0.940618	1
ENSG00000181222.15	POLR2A	5	17.0306	0.0877539	0.940704	1
ENSG00000003137.8	CYP26B1	4	23.1824	0.114644	0.940706	1
ENSG00000128039.11	SRD5A3	2	8.66258	0.040604	0.940812	1
ENSG00000123066.8	MED13L	13	46.7538	0.0905169	0.940842	1
ENSG00000187815.10	ZFP69	3	10.0544	-0.00116105	0.940939	1
ENSG00000137692.12	DCUN1D5	5	18.5195	-0.0555025	0.941043	1
ENSG00000144580.13	CNOT9	5	19.9134	0.0856999	0.941075	1
ENSG00000129317.14	PUS7L	2	7.90286	0.0462033	0.941139	1
ENSG00000205746.9	AC126755.1	3	12.0482	-0.00902271	0.941166	1
ENSG00000106066.15	CPVL	2	10.5142	0.0815369	0.941175	1
ENSG00000082068.8	WDR70	3	14.0926	-0.0231433	0.941188	1
ENSG00000172554.12	SNTG2	2	5.67548	0.0796005	0.941205	1
ENSG00000188917.15	TRMT2B	5	17.4551	0.133809	0.941348	1
ENSG00000183172.8	SMDT1	3	11.6393	-0.012355	0.94141	1
ENSG00000105357.16	MYH14	7	28.2384	-0.193456	0.941502	1
ENSG00000074201.8	CLNS1A	8	35.1776	0.0297456	0.941551	1
ENSG00000135503.13	ACVR1B	3	11.2166	-0.0271321	0.941565	1
ENSG00000100401.19	RANGAP1	4	17.857	-0.0220143	0.941593	1
ENSG00000106049.9	HIBADH	2	9.50915	-0.0646641	0.9416	1
ENSG00000124191.18	TOX2	3	7.476	-0.377725	0.941644	1
ENSG00000241489.8	AC244197.3	4	17.4385	0.0102157	0.941676	1
ENSG00000136367.14	ZFHX2	2	6.19523	-0.00777756	0.941694	1
ENSG00000175826.12	CTDNEP1	7	29.0662	-0.12604	0.94182	1
ENSG00000058729.11	RIOK2	2	10.3676	-0.0435865	0.941848	1
ENSG00000119004.15	CYP20A1	4	16.0689	0.126909	0.941868	1
ENSG00000152433.14	ZNF547	3	8.90135	0.0195523	0.941953	1
ENSG00000117020.17	AKT3	2	9.07745	0.0587558	0.942022	1
ENSG00000169403.12	PTAFR	3	9.87111	0.232304	0.942038	1
ENSG00000147669.11	POLR2K	3	12.2074	0.0425698	0.942102	1
ENSG00000049449.9	RCN1	3	19.1424	-0.0973199	0.942192	1
ENSG00000181924.7	COA4	5	16.0154	-0.0586256	0.94222	1
ENSG00000111796.3	KLRB1	1	3.91849	0.230996	0.942311	1
ENSG00000163516.13	ANKZF1	14	42.7059	-0.0189006	0.94233	1
ENSG00000163348.4	PYGO2	3	10.5345	-0.0660039	0.942414	1
ENSG00000176454.14	LPCAT4	9	29.841	-0.142808	0.942496	1
ENSG00000065559.15	MAP2K4	2	9.04268	-0.0648108	0.942599	1
ENSG00000145916.19	RMND5B	9	32.6734	-0.0759917	0.942881	1
ENSG00000091542.9	ALKBH5	3	18.1186	0.00323934	0.943057	1
ENSG00000166783.22	MARF1	2	12.075	0.168753	0.943059	1
ENSG00000250312.8	ZNF718	3	11.1866	0.135037	0.943094	1
ENSG00000167699.13	GLOD4	7	29.0323	0.0499033	0.943095	1
ENSG00000134986.13	NREP	6	23.168	-0.0528468	0.943109	1
ENSG00000188785.12	ZNF548	3	9.73013	0.105157	0.943126	1
ENSG00000257218.6	GATC	2	8.91183	0.00697179	0.943181	1
ENSG00000164031.17	DNAJB14	3	11.9147	0.0896981	0.943239	1
ENSG00000167005.14	NUDT21	3	13.9716	0.179635	0.94324	1
ENSG00000009830.11	POMT2	6	20.1371	0.014124	0.943267	1
ENSG00000198535.5	C2CD4A	1	2.28645	0.0387394	0.943304	1
ENSG00000120896.13	SORBS3	18	55.498	-0.172059	0.943344	1
ENSG00000234545.7	FAM133B	4	17.4227	0.0455824	0.943373	1
ENSG00000122390.19	NAA60	17	56.2277	-0.218887	0.943436	1
ENSG00000073910.21	FRY	6	26.4076	-0.139305	0.943479	1
ENSG00000153029.14	MR1	5	19.5004	-0.0825101	0.9435	1
ENSG00000131771.14	PPP1R1B	6	28.9446	-0.0786812	0.943552	1
ENSG00000153187.20	HNRNPU	18	88.452	0.027904	0.943615	1
ENSG00000138964.17	PARVG	6	18.4832	0.24057	0.943685	1
ENSG00000260643.2	AC092718.3	3	8.44946	-0.0825634	0.943696	1
ENSG00000259431.5	THTPA	6	22.4238	0.0237024	0.943706	1
ENSG00000142556.19	ZNF614	2	8.13205	-0.0645509	0.943843	1
ENSG00000100335.15	MIEF1	3	12.4644	-0.0754152	0.944016	1
ENSG00000035687.10	ADSS	3	11.6914	0.0188589	0.944044	1
ENSG00000112981.5	NME5	2	5.79479	-0.0547492	0.944224	1
ENSG00000204070.10	SYS1	3	13.0832	-0.0272395	0.944283	1
ENSG00000124496.12	TRERF1	3	12.2843	-0.00639316	0.944431	1
ENSG00000110013.12	SIAE	3	17.3678	-0.0810157	0.944453	1
ENSG00000110274.16	CEP164	10	34.9297	0.060988	0.944459	1
ENSG00000100852.13	ARHGAP5	6	29.7519	0.106889	0.944489	1
ENSG00000219481.10	NBPF1	5	21.6465	0.126282	0.944498	1
ENSG00000170502.13	NUDT9	6	22.0322	0.0575096	0.944509	1
ENSG00000135740.17	SLC9A5	4	10.2817	-0.105556	0.944544	1
ENSG00000119729.12	RHOQ	5	21.639	-0.0309371	0.944555	1
ENSG00000113456.19	RAD1	5	19.1064	0.0808025	0.944574	1
ENSG00000166847.10	DCTN5	4	20.2949	0.0570372	0.944605	1
ENSG00000164074.15	ABHD18	4	15.6044	0.0793077	0.944648	1
ENSG00000144736.14	SHQ1	3	10.6186	0.54695	0.944659	1
ENSG00000113360.16	DROSHA	6	20.9422	-0.183418	0.944669	1
ENSG00000162066.15	AMDHD2	8	26.4271	0.00859407	0.944755	1
ENSG00000198911.12	SREBF2	7	26.5214	-0.182519	0.944774	1
ENSG00000227671.4	AL390728.4	4	18.2416	0.121918	0.944788	1
ENSG00000018510.15	AGPS	2	9.6522	-0.0314661	0.944846	1
ENSG00000196735.11	HLA-DQA1	3	10.6651	0.278291	0.944899	1
ENSG00000108187.16	PBLD	4	17.373	-0.0650371	0.944901	1
ENSG00000101489.20	CELF4	2	4.65112	0.0731499	0.94493	1
ENSG00000172296.13	SPTLC3	2	9.80198	0.108473	0.944949	1
ENSG00000147421.18	HMBOX1	4	14.1185	-0.0620934	0.944997	1
ENSG00000076685.18	NT5C2	10	33.0284	0.0890263	0.94509	1
ENSG00000135457.9	TFCP2	4	18.7085	0.032576	0.945093	1
ENSG00000136436.14	CALCOCO2	17	63.3227	0.100657	0.94518	1
ENSG00000153879.9	CEBPG	2	12.559	0.0165206	0.945232	1
ENSG00000167657.14	DAPK3	5	22.7255	-0.0431097	0.945253	1
ENSG00000114388.12	NPRL2	12	34.5914	-0.00440309	0.945364	1
ENSG00000125871.14	MGME1	4	13.0601	-0.0683204	0.945371	1
ENSG00000185015.8	CA13	1	3.59346	-0.291001	0.945371	1
ENSG00000112695.11	COX7A2	5	21.9668	0.104158	0.945384	1
ENSG00000125945.15	ZNF436	2	9.91901	0.012809	0.945451	1
ENSG00000189319.14	FAM53B	2	8.8193	-0.0965106	0.945459	1
ENSG00000101181.17	MTG2	7	24.7153	-0.0154204	0.945468	1
ENSG00000198604.11	BAZ1A	3	13.916	-0.0356336	0.945497	1
ENSG00000111863.12	ADTRP	2	4.13405	0.16971	0.945659	1
ENSG00000112941.14	TENT4A	6	18.1425	-0.0498749	0.945681	1
ENSG00000206159.11	GYG2P1	2	4.63067	-0.0516172	0.945717	1
ENSG00000167258.13	CDK12	8	30.5386	-0.0563153	0.945724	1
ENSG00000141568.21	FOXK2	6	21.0392	0.000695994	0.945729	1
ENSG00000221947.7	XKR9	2	4.23813	0.135174	0.945739	1
ENSG00000150456.10	EEF1AKMT1	2	7.17189	0.0403781	0.945808	1
ENSG00000052795.13	FNIP2	3	12.7419	0.0631468	0.945815	1
ENSG00000150471.16	ADGRL3	2	7.8317	-0.251235	0.945835	1
ENSG00000090520.11	DNAJB11	3	13.6419	-0.0987465	0.945898	1
ENSG00000215283.3	HMGB3P24	1	2.19251	-0.0146675	0.94592	1
ENSG00000126246.10	IGFLR1	5	12.8826	0.00463179	0.945924	1
ENSG00000186352.9	ANKRD37	2	5.86386	-0.0229613	0.945957	1
ENSG00000140961.13	OSGIN1	3	11.774	0.0321269	0.94602	1
ENSG00000159388.6	BTG2	2	10.1537	-0.126482	0.94604	1
ENSG00000267645.5	AC105052.3	1	5.80146	0.0757177	0.946076	1
ENSG00000140988.16	RPS2	9	33.1371	-0.0395554	0.946087	1
ENSG00000003096.14	KLHL13	2	4.45996	-0.110833	0.946089	1
ENSG00000055483.19	USP36	7	29.913	0.162687	0.946119	1
ENSG00000131165.15	CHMP1A	8	30.131	-0.0421735	0.946155	1
ENSG00000160959.8	LRRC14	5	16.5468	0.0277928	0.946157	1
ENSG00000063180.9	CA11	2	6.55313	0.167101	0.946222	1
ENSG00000107130.10	NCS1	2	5.39087	0.110061	0.946289	1
ENSG00000063854.13	HAGH	9	32.2578	-0.160313	0.946372	1
ENSG00000173757.9	STAT5B	4	18.46	0.0527837	0.946447	1
ENSG00000078668.14	VDAC3	7	33.1713	0.0156898	0.946483	1
ENSG00000143436.11	MRPL9	7	21.0062	-0.149245	0.946504	1
ENSG00000101126.17	ADNP	7	29.1584	0.0719515	0.946572	1
ENSG00000189298.14	ZKSCAN3	3	9.73629	-0.0132529	0.946577	1
ENSG00000116977.18	LGALS8	13	40.7948	0.0605789	0.94659	1
ENSG00000113593.12	PPWD1	8	27.0441	0.0278173	0.94664	1
ENSG00000223756.6	TSSC2	4	15.9651	0.0900461	0.946654	1
ENSG00000175395.16	ZNF25	2	9.36837	0.0230108	0.946706	1
ENSG00000147606.9	SLC26A7	3	9.33268	0.0344812	0.946717	1
ENSG00000178605.13	GTPBP6	2	12.2263	-0.164382	0.946734	1
ENSG00000128699.14	ORMDL1	7	35.4141	-0.0918623	0.946734	1
ENSG00000197050.11	ZNF420	2	7.53078	0.0274988	0.94675	1
ENSG00000184619.5	KRBA2	2	8.20777	0.0770214	0.94675	1
ENSG00000144504.15	ANKMY1	5	17.3311	-0.0974639	0.946873	1
ENSG00000130724.8	CHMP2A	8	29.7084	0.0229622	0.947027	1
ENSG00000006757.12	PNPLA4	3	15.7357	-0.0445154	0.947029	1
ENSG00000122420.10	PTGFR	3	11.7879	0.0980481	0.947074	1
ENSG00000149489.8	ROM1	3	11.0603	-0.119269	0.947289	1
ENSG00000116266.11	STXBP3	4	17.0476	0.0793506	0.947388	1
ENSG00000164627.18	KIF6	2	4.78209	-0.411452	0.947463	1
ENSG00000164463.12	CREBRF	2	9.52869	0.108587	0.947471	1
ENSG00000048828.17	FAM120A	3	15.9704	0.0306371	0.947477	1
ENSG00000166682.12	TMPRSS5	2	4.50705	0.0474511	0.947507	1
ENSG00000171574.18	ZNF584	4	11.2173	-0.0470544	0.947517	1
ENSG00000152782.16	PANK1	2	6.95565	0.0528184	0.947564	1
ENSG00000134250.20	NOTCH2	3	16.5255	-0.00734533	0.947586	1
ENSG00000100485.12	SOS2	2	10.9532	0.00383454	0.947595	1
ENSG00000116809.11	ZBTB17	6	17.4481	-0.122908	0.947663	1
ENSG00000163291.14	PAQR3	3	11.893	-0.0361342	0.947728	1
ENSG00000146701.12	MDH2	5	21.977	-0.0535242	0.947763	1
ENSG00000169813.16	HNRNPF	7	33.2167	-0.0236281	0.94778	1
ENSG00000166923.11	GREM1	2	4.98086	-0.893417	0.94782	1
ENSG00000115446.11	UNC50	4	18.1814	0.0413901	0.947845	1
ENSG00000197016.12	ZNF470	4	14.4822	0.0524488	0.947872	1
ENSG00000229474.6	PATL2	4	8.18232	-0.0370796	0.94803	1
ENSG00000163960.12	UBXN7	2	9.58549	0.0572148	0.948038	1
ENSG00000149380.12	P4HA3	2	3.1473	0.124879	0.948145	1
ENSG00000143457.11	GOLPH3L	3	11.5609	0.0598858	0.948222	1
ENSG00000273899.5	NOL12	3	14.1015	0.0205611	0.948245	1
ENSG00000125970.12	RALY	7	31.5516	-0.0386703	0.948287	1
ENSG00000181418.8	DDN	1	1.78511	0.0530928	0.948323	1
ENSG00000213420.8	GPC2	3	7.52765	0.201614	0.948336	1
ENSG00000142173.15	COL6A2	7	44.3914	-0.124004	0.948402	1
ENSG00000119865.8	CNRIP1	4	19.5877	-0.149481	0.948437	1
ENSG00000188626.6	GOLGA8M	2	5.4813	0.129604	0.948491	1
ENSG00000132153.15	DHX30	8	31.127	-0.0150252	0.948532	1
ENSG00000254469.7	AP002495.2	3	6.66061	0.0914095	0.948581	1
ENSG00000197776.8	KLHDC1	3	10.8716	0.0572636	0.948606	1
ENSG00000132122.12	SPATA6	2	8.54101	0.108364	0.948793	1
ENSG00000153179.13	RASSF3	2	9.42021	-0.0294145	0.948849	1
ENSG00000067334.14	DNTTIP2	5	20.2705	0.0290353	0.94899	1
ENSG00000168566.13	SNRNP48	3	11.295	0.0543425	0.949032	1
ENSG00000134285.11	FKBP11	5	16.9188	-0.372159	0.94906	1
ENSG00000167515.10	TRAPPC2L	9	35.1154	0.0330324	0.949122	1
ENSG00000108963.17	DPH1	10	37.4268	-0.0350702	0.949285	1
ENSG00000224051.7	CPTP	2	7.37428	-0.229459	0.949302	1
ENSG00000159110.19	IFNAR2	5	17.5124	0.0486467	0.949318	1
ENSG00000196296.13	ATP2A1	2	4.2202	0.266071	0.949372	1
ENSG00000277072.5	STAG3L2	5	16.7321	0.111703	0.949373	1
ENSG00000107679.14	PLEKHA1	7	26.1875	0.0103599	0.949373	1
ENSG00000144655.15	CSRNP1	2	7.07518	-0.237761	0.949398	1
ENSG00000167772.12	ANGPTL4	7	26.0749	-0.0239623	0.949402	1
ENSG00000156304.14	SCAF4	4	17.1932	-0.102265	0.949438	1
ENSG00000116560.11	SFPQ	7	37.2456	-0.0447285	0.94945	1
ENSG00000137871.20	ZNF280D	8	31.4602	0.00467355	0.949553	1
ENSG00000170458.14	CD14	3	15.6653	0.166765	0.949586	1
ENSG00000196684.12	HSH2D	4	7.47425	0.31515	0.94959	1
ENSG00000146005.4	PSD2	1	1.8144	0.769269	0.949684	1
ENSG00000028839.10	TBPL1	5	16.3736	0.0735832	0.949744	1
ENSG00000244165.2	P2RY11	2	7.07878	-0.0162864	0.949776	1
ENSG00000179886.5	TIGD5	1	3.7193	-0.0148969	0.949821	1
ENSG00000132485.14	ZRANB2	5	29.8208	0.0299049	0.949826	1
ENSG00000144648.16	ACKR2	3	6.84788	0.106589	0.949843	1
ENSG00000125611.15	CHCHD5	4	13.4821	0.0178188	0.949876	1
ENSG00000145431.11	PDGFC	3	14.4564	-0.057772	0.94988	1
ENSG00000094914.13	AAAS	10	35.303	-0.0478483	0.94989	1
ENSG00000164292.13	RHOBTB3	4	17.5896	-0.03435	0.949915	1
ENSG00000167291.16	TBC1D16	4	22.0736	0.0756281	0.950092	1
ENSG00000072849.11	DERL2	12	34.4453	0.101316	0.950106	1
ENSG00000189058.9	APOD	5	29.2518	-0.129044	0.950138	1
ENSG00000011143.16	MKS1	8	21.8862	0.0206611	0.950219	1
ENSG00000182544.8	MFSD5	3	12.428	-0.101633	0.950248	1
ENSG00000114735.9	HEMK1	6	26.0422	0.116889	0.950291	1
ENSG00000004487.16	KDM1A	5	24.6028	-0.0718181	0.9503	1
ENSG00000100934.15	SEC23A	5	18.0269	0.00338489	0.950322	1
ENSG00000163874.11	ZC3H12A	3	9.48614	-0.074629	0.9504	1
ENSG00000177951.17	BET1L	2	12.686	-0.150531	0.950408	1
ENSG00000122783.16	CYREN	14	43.6836	-0.241417	0.950469	1
ENSG00000109790.16	KLHL5	5	23.2428	-0.0694951	0.95049	1
ENSG00000033327.13	GAB2	2	14.263	0.00341365	0.950491	1
ENSG00000136237.18	RAPGEF5	4	17.3031	0.0452125	0.95065	1
ENSG00000136273.13	HUS1	3	12.2956	0.0364785	0.950688	1
ENSG00000056998.20	GYG2	7	36.1013	-0.0783088	0.950712	1
ENSG00000016864.18	GLT8D1	9	34.9117	-0.0286419	0.950772	1
ENSG00000163781.13	TOPBP1	4	17.5593	0.0574215	0.950809	1
ENSG00000117298.16	ECE1	12	46.8584	-0.044066	0.950824	1
ENSG00000170456.16	DENND5B	3	11.0491	0.0669598	0.950867	1
ENSG00000148343.18	MIGA2	8	28.191	0.0822291	0.95094	1
ENSG00000172828.13	CES3	3	6.95452	-0.0164312	0.950974	1
ENSG00000145908.12	ZNF300	2	6.97151	0.0162754	0.951002	1
ENSG00000070614.15	NDST1	4	14.194	-0.116044	0.951057	1
ENSG00000135469.13	COQ10A	5	15.5758	-0.226346	0.951063	1
ENSG00000006530.17	AGK	9	30.5688	0.0079027	0.951131	1
ENSG00000120693.13	SMAD9	2	7.87043	0.0678017	0.951198	1
ENSG00000164574.16	GALNT10	3	11.0075	0.0659709	0.951211	1
ENSG00000005893.15	LAMP2	3	20.1843	0.0466485	0.951214	1
ENSG00000251192.7	ZNF674	3	8.34593	0.210956	0.951258	1
ENSG00000176531.10	PHLDB3	3	5.8694	-0.0641685	0.951259	1
ENSG00000023041.11	ZDHHC6	5	19.8899	-0.0333261	0.951279	1
ENSG00000094755.17	GABRP	4	12.4596	-0.0220684	0.951279	1
ENSG00000115524.16	SF3B1	5	28.7949	-0.0740005	0.951292	1
ENSG00000156966.7	B3GNT7	1	4.29567	0.0975196	0.951315	1
ENSG00000262461.6	SPDYE9P	2	3.3713	1.01621	0.951318	1
ENSG00000101236.17	RNF24	2	9.89575	0.0155543	0.951352	1
ENSG00000074356.17	NCBP3	5	23.4525	-0.0673248	0.951379	1
ENSG00000172650.13	AGAP5	3	12.4016	0.0648452	0.951453	1
ENSG00000134313.15	KIDINS220	5	22.4185	0.057278	0.951455	1
ENSG00000204371.11	EHMT2	3	6.64892	-0.260208	0.951472	1
ENSG00000188000.4	OR7D2	1	2.78492	0.0809757	0.951533	1
ENSG00000130511.16	SSBP4	10	27.8738	0.0121784	0.951545	1
ENSG00000162927.14	PUS10	5	15.3928	0.149732	0.951622	1
ENSG00000177311.11	ZBTB38	6	19.0375	0.0198298	0.951668	1
ENSG00000031698.13	SARS	5	22.5959	0.00677675	0.951741	1
ENSG00000169964.8	TMEM42	2	8.71648	0.0286401	0.951741	1
ENSG00000167595.15	PROSER3	9	25.8924	0.0233019	0.951787	1
ENSG00000007866.21	TEAD3	2	9.6345	-0.14807	0.951856	1
ENSG00000107185.9	RGP1	2	10.1456	-0.0361151	0.95187	1
ENSG00000172466.16	ZNF24	3	16.3167	0.0574322	0.951882	1
ENSG00000064225.12	ST3GAL6	11	31.2514	0.148031	0.951923	1
ENSG00000104903.4	LYL1	2	7.99561	0.00624485	0.951972	1
ENSG00000164296.7	TIGD6	3	10.7807	-0.220337	0.951985	1
ENSG00000159873.10	CCDC117	2	9.00332	-0.00473419	0.951996	1
ENSG00000093217.10	XYLB	4	10.61	0.00856588	0.951999	1
ENSG00000139211.6	AMIGO2	3	14.2346	-0.142854	0.952025	1
ENSG00000150787.8	PTS	8	23.613	0.0403737	0.952092	1
ENSG00000128487.16	SPECC1	8	27.2884	-0.0670198	0.952093	1
ENSG00000054598.8	FOXC1	1	5.05862	-0.0154576	0.952166	1
ENSG00000111666.11	CHPT1	5	23.4753	0.0963027	0.952293	1
ENSG00000143248.13	RGS5	5	20.9987	-0.0940359	0.952303	1
ENSG00000103018.16	CYB5B	6	29.7704	-0.239526	0.952334	1
ENSG00000253710.4	ALG11	3	13.6081	0.0606398	0.952339	1
ENSG00000184867.14	ARMCX2	8	20.7543	0.136541	0.952381	1
ENSG00000165516.11	KLHDC2	5	24.3876	-0.00743955	0.952451	1
ENSG00000267680.5	ZNF224	5	19.2298	0.0562069	0.952488	1
ENSG00000203791.15	EEF1AKMT2	7	23.3014	-0.162776	0.952495	1
ENSG00000133639.5	BTG1	2	9.86275	-0.0737612	0.952497	1
ENSG00000185201.16	IFITM2	3	16.9036	0.0512096	0.952519	1
ENSG00000197121.15	PGAP1	2	8.86735	0.125303	0.952527	1
ENSG00000119844.15	AFTPH	5	20.2468	4.57e-05	0.95254	1
ENSG00000198909.7	MAP3K3	6	23.2838	-0.0148803	0.952542	1
ENSG00000197951.9	ZNF71	2	8.93547	-0.0937285	0.95257	1
ENSG00000188559.15	RALGAPA2	3	16.0271	0.00288481	0.952576	1
ENSG00000104412.8	EMC2	4	21.6622	0.0181535	0.9526	1
ENSG00000204965.9	PCDHA5	1	1.82195	0.0539468	0.952636	1
ENSG00000066777.9	ARFGEF1	6	30.1994	0.00711263	0.952651	1
ENSG00000181163.13	NPM1	9	38.8066	0.292483	0.952701	1
ENSG00000091157.13	WDR7	3	13.9003	-0.00266903	0.952739	1
ENSG00000180304.14	OAZ2	8	30.3687	-0.0762615	0.952814	1
ENSG00000168876.9	ANKRD49	5	16.6428	0.0542263	0.952877	1
ENSG00000204536.14	CCHCR1	4	10.3278	0.0716922	0.952904	1
ENSG00000213780.11	GTF2H4	4	8.93188	0.00490873	0.952912	1
ENSG00000109738.11	GLRB	4	14.3944	0.0124328	0.95293	1
ENSG00000205918.9	PDPK2P	2	6.93719	0.156538	0.952977	1
ENSG00000154040.20	CABYR	2	4.19437	0.155213	0.953035	1
ENSG00000135063.19	FAM189A2	5	17.4379	-0.107782	0.953073	1
ENSG00000269343.7	ZNF587B	2	9.69715	0.0486014	0.953094	1
ENSG00000135093.13	USP30	4	15.7668	-0.11712	0.95311	1
ENSG00000228903.7	RASA4CP	2	7.55389	-0.0114802	0.953139	1
ENSG00000156384.14	SFR1	3	10.4753	0.183495	0.953206	1
ENSG00000151338.18	MIPOL1	4	14.581	0.012691	0.953217	1
ENSG00000169220.18	RGS14	6	14.6635	-0.057155	0.95327	1
ENSG00000126838.10	PZP	2	5.43949	0.0320759	0.953293	1
ENSG00000179403.12	VWA1	4	14.8365	0.104943	0.953316	1
ENSG00000136451.9	VEZF1	2	12.8568	-0.0219486	0.95333	1
ENSG00000196466.10	ZNF799	3	11.0826	0.0122342	0.953339	1
ENSG00000025039.14	RRAGD	2	10.2786	0.116691	0.953415	1
ENSG00000185024.17	BRF1	13	41.5416	-0.259525	0.953475	1
ENSG00000167733.13	HSD11B1L	4	8.21223	-0.252727	0.953483	1
ENSG00000137806.9	NDUFAF1	4	16.2276	0.00441094	0.953618	1
ENSG00000189337.17	KAZN	6	26.5205	-0.161442	0.953669	1
ENSG00000175348.11	TMEM9B	3	15.4286	0.0277931	0.953768	1
ENSG00000055044.11	NOP58	4	17.0942	0.0289175	0.953926	1
ENSG00000101680.15	LAMA1	4	10.9286	-0.169212	0.953951	1
ENSG00000167969.13	ECI1	5	17.3338	-0.25947	0.953972	1
ENSG00000132376.20	INPP5K	11	36.1307	-0.0855272	0.953998	1
ENSG00000167088.11	SNRPD1	3	12.4983	0.116148	0.954006	1
ENSG00000155833.15	CYLC2	1	1.78852	0.148985	0.954046	1
ENSG00000099385.11	BCL7C	3	13.7132	-0.154953	0.954086	1
ENSG00000228486.10	C2orf92	11	24.8846	0.0330659	0.954104	1
ENSG00000215305.10	VPS16	5	23.4566	-0.0240025	0.954106	1
ENSG00000174740.8	PABPC5	2	6.99168	-0.0279565	0.954145	1
ENSG00000150403.18	TMCO3	6	23.9263	-0.0323518	0.954177	1
ENSG00000143493.13	INTS7	4	11.0365	-0.0823291	0.954195	1
ENSG00000197302.10	ZNF720	7	23.6514	-0.115985	0.954218	1
ENSG00000197054.11	ZNF763	4	12.4398	0.159352	0.954293	1
ENSG00000166394.15	CYB5R2	4	13.1508	-0.151493	0.954337	1
ENSG00000105854.13	PON2	9	30.4032	-0.110796	0.954383	1
ENSG00000130876.11	SLC7A10	4	19.6749	-0.229247	0.954401	1
ENSG00000136156.14	ITM2B	8	40.8481	-0.0644286	0.954429	1
ENSG00000175193.13	PARL	8	24.1798	-0.0257554	0.954448	1
ENSG00000164105.4	SAP30	2	5.69141	0.0372903	0.954469	1
ENSG00000152439.12	ZNF773	4	13.004	0.0303439	0.954472	1
ENSG00000021645.18	NRXN3	3	8.46547	-0.184132	0.954476	1
ENSG00000182310.14	SPACA6	7	20.3752	-0.0508429	0.954479	1
ENSG00000148840.11	PPRC1	4	15.8793	-0.047125	0.954525	1
ENSG00000117834.12	SLC5A9	2	6.03326	0.148505	0.954539	1
ENSG00000242173.9	ARHGDIG	2	5.43614	-0.0657973	0.95459	1
ENSG00000244122.2	UGT1A7	2	3.28758	0.0977052	0.954604	1
ENSG00000141380.14	SS18	6	23.6317	-0.02339	0.954619	1
ENSG00000103490.14	PYCARD	3	6.55619	-0.0889014	0.954631	1
ENSG00000225830.13	ERCC6	5	17.3514	-0.0573928	0.954645	1
ENSG00000131446.16	MGAT1	15	57.835	0.0367321	0.954672	1
ENSG00000170315.13	UBB	6	26.7245	0.0964603	0.954677	1
ENSG00000099337.5	KCNK6	2	8.86741	0.145363	0.954687	1
ENSG00000115825.10	PRKD3	5	19.5955	-0.019672	0.954713	1
ENSG00000040341.18	STAU2	13	43.0719	0.0262061	0.954858	1
ENSG00000187068.3	C3orf70	1	5.22769	0.0381373	0.954922	1
ENSG00000064703.12	DDX20	2	9.50403	-0.0478195	0.954989	1
ENSG00000165410.14	CFL2	6	30.1693	-0.0253676	0.955022	1
ENSG00000162704.16	ARPC5	5	29.2672	0.107566	0.955071	1
ENSG00000136936.10	XPA	3	11.4932	-0.0274131	0.955202	1
ENSG00000256294.8	ZNF225	3	9.96224	-0.0789226	0.95524	1
ENSG00000110104.13	CCDC86	2	9.53991	-0.000198898	0.95529	1
ENSG00000103148.15	NPRL3	11	38.342	-0.129097	0.955336	1
ENSG00000213199.8	ASIC3	3	6.59821	-0.175965	0.955337	1
ENSG00000104783.13	KCNN4	2	3.95857	0.344488	0.955366	1
ENSG00000227500.10	SCAMP4	9	30.2954	0.0886086	0.955396	1
ENSG00000136877.14	FPGS	11	39.3043	-0.0481978	0.955426	1
ENSG00000147164.12	SNX12	5	22.3996	0.00426467	0.955449	1
ENSG00000181092.10	ADIPOQ	2	19.14	-0.0436082	0.955463	1
ENSG00000116030.16	SUMO1	6	24.7614	0.0745979	0.955505	1
ENSG00000169490.17	TM2D2	7	25.9918	-0.0105996	0.955556	1
ENSG00000106829.18	TLE4	3	9.47315	0.0289416	0.955628	1
ENSG00000197943.10	PLCG2	4	13.7529	0.130986	0.955937	1
ENSG00000185404.16	SP140L	7	21.1455	0.0311117	0.955959	1
ENSG00000121940.15	CLCC1	4	17.8392	0.00434384	0.955968	1
ENSG00000198270.13	TMEM116	7	23.9085	0.235076	0.955991	1
ENSG00000100603.13	SNW1	4	17.5079	0.0430286	0.956027	1
ENSG00000100023.19	PPIL2	8	28.8843	0.00454305	0.956078	1
ENSG00000123505.16	AMD1	3	13.8293	0.066682	0.956131	1
ENSG00000186716.20	BCR	7	22.4544	0.00632813	0.956225	1
ENSG00000146856.14	AGBL3	6	17.6227	-0.152306	0.956276	1
ENSG00000010671.15	BTK	3	9.34915	0.162701	0.956293	1
ENSG00000100297.16	MCM5	4	18.358	0.11106	0.956307	1
ENSG00000114491.14	UMPS	4	18.7397	-0.147794	0.95632	1
ENSG00000182220.14	ATP6AP2	15	49.984	-0.0484971	0.956356	1
ENSG00000197937.12	ZNF347	3	10.9131	0.173139	0.956495	1
ENSG00000198920.10	KIAA0753	2	7.49581	-0.0392333	0.956538	1
ENSG00000112304.11	ACOT13	3	14.6059	-0.0530592	0.956603	1
ENSG00000175600.15	SUGCT	3	7.67041	0.0567306	0.95664	1
ENSG00000146938.16	NLGN4X	2	6.34121	0.0284574	0.956657	1
ENSG00000198836.9	OPA1	12	39.0272	0.00302001	0.956749	1
ENSG00000112110.10	MRPL18	3	12.796	-0.00827099	0.956749	1
ENSG00000221836.3	OR2A5	2	4.83431	0.215799	0.956811	1
ENSG00000171848.15	RRM2	4	9.94993	0.0108642	0.95684	1
ENSG00000198203.10	SULT1C2	3	7.66122	0.141778	0.956843	1
ENSG00000151348.13	EXT2	4	20.0628	-0.055168	0.956848	1
ENSG00000120008.16	WDR11	6	31.1193	0.0534671	0.956854	1
ENSG00000152952.12	PLOD2	7	25.7081	0.0278144	0.956889	1
ENSG00000183814.15	LIN9	2	7.54202	-0.00661567	0.956904	1
ENSG00000164054.15	SHISA5	11	30.6172	-0.0743545	0.956907	1
ENSG00000162585.17	FAAP20	9	30.4779	-0.0806006	0.956969	1
ENSG00000129625.13	REEP5	5	21.4434	0.0704342	0.956996	1
ENSG00000173269.14	MMRN2	6	25.0852	-0.0551574	0.956999	1
ENSG00000178809.11	TRIM73	4	11.7692	0.0265459	0.957047	1
ENSG00000083828.16	ZNF586	6	17.7163	-0.0672644	0.957063	1
ENSG00000125775.15	SDCBP2	4	8.97449	-0.225002	0.957103	1
ENSG00000153561.13	RMND5A	1	7.65699	0.0665928	0.957113	1
ENSG00000141337.12	ARSG	3	10.8362	-0.00557589	0.957202	1
ENSG00000165028.12	NIPSNAP3B	3	14.9479	0.114012	0.957221	1
ENSG00000012983.11	MAP4K5	4	16.2063	0.0285531	0.957297	1
ENSG00000000460.17	C1orf112	5	12.8254	0.0145841	0.957308	1
ENSG00000198466.12	ZNF587	4	14.5046	0.145995	0.957351	1
ENSG00000163995.20	ABLIM2	6	13.3032	-0.101003	0.95753	1
ENSG00000217555.12	CKLF	4	15.0362	0.146364	0.957573	1
ENSG00000116350.17	SRSF4	6	27.7918	-0.120131	0.957615	1
ENSG00000110987.8	BCL7A	3	10.4766	0.036278	0.957644	1
ENSG00000125843.11	AP5S1	5	17.0571	-0.167718	0.957765	1
ENSG00000160145.15	KALRN	10	36.7601	-0.0178189	0.957778	1
ENSG00000103647.12	CORO2B	3	13.9376	-0.239252	0.957831	1
ENSG00000126858.18	RHOT1	12	43.7015	-0.00748575	0.957862	1
ENSG00000119777.20	TMEM214	11	37.2337	-0.171614	0.957869	1
ENSG00000188981.11	MSANTD1	1	1.76845	0.0885923	0.95787	1
ENSG00000049883.15	PTCD2	6	16.8636	0.0572958	0.957886	1
ENSG00000135631.16	RAB11FIP5	3	16.8309	-0.0609621	0.957887	1
ENSG00000053900.10	ANAPC4	5	23.9496	0.0246334	0.95789	1
ENSG00000177303.10	CASKIN2	4	18.6859	-0.303185	0.958031	1
ENSG00000164167.12	LSM6	5	19.3829	0.157152	0.958199	1
ENSG00000067900.8	ROCK1	4	19.2098	0.0455794	0.958216	1
ENSG00000072210.18	ALDH3A2	9	45.7814	-0.0290547	0.958278	1
ENSG00000069535.14	MAOB	2	11.1429	-0.0788784	0.958296	1
ENSG00000115216.14	NRBP1	5	24.5972	-0.080517	0.958377	1
ENSG00000156931.15	VPS8	7	21.4583	-0.0712179	0.958389	1
ENSG00000180089.5	TMEM86B	3	9.257	0.0770224	0.958432	1
ENSG00000168004.9	HRASLS5	6	28.4371	-0.124377	0.958458	1
ENSG00000121064.12	SCPEP1	7	29.7232	0.0108675	0.958513	1
ENSG00000103363.14	ELOB	5	21.1174	0.14557	0.958629	1
ENSG00000136059.14	VILL	5	17.1429	-0.106716	0.958685	1
ENSG00000106263.18	EIF3B	10	40.819	-0.0712418	0.958716	1
ENSG00000196365.11	LONP1	7	25.1317	-0.150844	0.958736	1
ENSG00000080608.10	PUM3	2	8.51282	-0.0327734	0.958759	1
ENSG00000166546.14	BEAN1	5	11.7894	-0.14328	0.958815	1
ENSG00000061936.9	SFSWAP	8	32.3664	-0.174307	0.958963	1
ENSG00000185495.10	AC138393.1	2	9.70652	-0.0416726	0.959	1
ENSG00000198324.13	PHETA1	3	11.4095	-0.0269186	0.959073	1
ENSG00000196218.12	RYR1	2	6.41408	0.0559632	0.9591	1
ENSG00000171497.5	PPID	3	13.6812	-0.00997487	0.959196	1
ENSG00000108107.14	RPL28	8	42.5003	0.0864039	0.959202	1
ENSG00000175376.9	EIF1AD	8	27.9506	0.0377493	0.959212	1
ENSG00000158966.15	CACHD1	4	13.1504	-0.06652	0.959243	1
ENSG00000170356.9	OR2A20P	3	9.57937	-0.312436	0.959252	1
ENSG00000197124.12	ZNF682	3	12.0778	0.0439474	0.959278	1
ENSG00000196391.10	ZNF774	2	6.93624	-0.150286	0.959297	1
ENSG00000141854.9	MISP3	2	5.51796	-0.456915	0.959297	1
ENSG00000006282.21	SPATA20	11	40.2291	-0.105102	0.959327	1
ENSG00000102974.16	CTCF	10	35.2022	-0.018023	0.959375	1
ENSG00000139597.18	N4BP2L1	8	29.291	-0.0639927	0.959397	1
ENSG00000168522.13	FNTA	8	28.4695	-0.0473789	0.959409	1
ENSG00000275023.4	MLLT6	10	36.6061	0.0477732	0.959549	1
ENSG00000087152.15	ATXN7L3	4	16.9311	0.0226044	0.959571	1
ENSG00000112640.15	PPP2R5D	6	24.4195	-0.128836	0.959608	1
ENSG00000196639.6	HRH1	2	8.05913	-0.190184	0.959623	1
ENSG00000162222.14	TTC9C	5	16.737	0.0220047	0.959695	1
ENSG00000175137.11	SH3BP5L	4	15.957	0.0166853	0.959716	1
ENSG00000067365.14	METTL22	12	30.2305	0.00339238	0.959733	1
ENSG00000082269.16	FAM135A	7	18.4078	0.00930269	0.959753	1
ENSG00000061918.13	GUCY1B1	6	19.0692	-0.150713	0.959855	1
ENSG00000268864.4	AC011487.2	2	4.77756	0.387624	0.95989	1
ENSG00000102595.20	UGGT2	6	18.5942	-0.0861062	0.959931	1
ENSG00000101298.15	SNPH	2	6.77207	0.00983839	0.959961	1
ENSG00000149541.10	B3GAT3	5	19.3406	-0.0920846	0.959976	1
ENSG00000118292.9	C1orf54	3	12.8126	0.212649	0.960003	1
ENSG00000170145.5	SIK2	2	12.366	0.00546654	0.960073	1
ENSG00000274276.4	CBSL	1	1.28428	0.598611	0.960124	1
ENSG00000102312.21	PORCN	5	15.4661	-0.208209	0.960124	1
ENSG00000196275.14	GTF2IRD2	5	20.6561	0.0970294	0.960142	1
ENSG00000176148.16	TCP11L1	5	12.7954	0.241697	0.960145	1
ENSG00000242259.8	C22orf39	3	13.6963	-0.0583186	0.960154	1
ENSG00000237296.9	SMG1P1	4	10.8539	0.00153801	0.960179	1
ENSG00000117281.15	CD160	3	5.7242	-0.114544	0.960207	1
ENSG00000178381.11	ZFAND2A	5	16.2945	-0.0404759	0.960244	1
ENSG00000175575.12	PAAF1	9	31.5749	-0.0621176	0.960265	1
ENSG00000134901.13	KDELC1	1	4.55552	0.0440885	0.960339	1
ENSG00000189283.10	FHIT	4	14.6152	-0.0432551	0.960362	1
ENSG00000258890.7	CEP95	9	34.3484	-0.0271295	0.960383	1
ENSG00000138777.20	PPA2	11	34.0057	-0.0309117	0.960405	1
ENSG00000147364.16	FBXO25	5	17.5659	-0.102093	0.960421	1
ENSG00000110172.12	CHORDC1	7	22.7582	0.0704183	0.960455	1
ENSG00000175505.11	CLCF1	2	6.26498	-0.268055	0.960457	1
ENSG00000162889.10	MAPKAPK2	3	14.507	-0.0330786	0.960472	1
ENSG00000100744.15	GSKIP	3	9.8076	0.011585	0.960482	1
ENSG00000130702.15	LAMA5	13	42.3226	-0.0862547	0.960485	1
ENSG00000149499.11	EML3	14	59.8624	-0.0592232	0.960491	1
ENSG00000109381.19	ELF2	9	35.4685	0.0866638	0.9606	1
ENSG00000103549.21	RNF40	7	26.5453	-0.118197	0.960607	1
ENSG00000123240.17	OPTN	11	54.47	-0.0113353	0.960641	1
ENSG00000110711.10	AIP	3	11.8173	0.0770515	0.96065	1
ENSG00000163596.16	ICA1L	3	11.214	0.0168702	0.960703	1
ENSG00000031003.10	FAM13B	3	11.3827	0.1293	0.960792	1
ENSG00000185869.14	ZNF829	3	8.33843	0.096409	0.960817	1
ENSG00000126088.14	UROD	16	56.5819	-0.0579391	0.960879	1
ENSG00000005812.11	FBXL3	3	14.5566	0.0421292	0.960884	1
ENSG00000107651.13	SEC23IP	3	11.6408	-0.048273	0.960886	1
ENSG00000164465.18	DCBLD1	3	12.2232	0.064178	0.96094	1
ENSG00000121390.18	PSPC1	5	20.9381	-0.121185	0.960977	1
ENSG00000183208.12	GDPGP1	3	9.32118	-0.0224782	0.961012	1
ENSG00000186283.14	TOR3A	5	13.8974	-0.0295755	0.961024	1
ENSG00000071655.18	MBD3	7	29.5688	-0.0810767	0.961053	1
ENSG00000163864.17	NMNAT3	7	21.286	0.018339	0.961121	1
ENSG00000214063.11	TSPAN4	16	62.4987	-0.115133	0.961171	1
ENSG00000043093.14	DCUN1D1	3	14.1829	0.105014	0.961193	1
ENSG00000128346.10	C22orf23	2	7.35682	0.0159631	0.961278	1
ENSG00000121964.14	GTDC1	15	50.0246	0.0280381	0.961333	1
ENSG00000130749.10	AC008755.1	4	19.0395	0.102719	0.961367	1
ENSG00000147121.16	KRBOX4	4	17.0317	-0.0282634	0.961376	1
ENSG00000172175.14	MALT1	6	17.2846	0.044785	0.961388	1
ENSG00000170561.13	IRX2	2	8.44728	0.0162752	0.961476	1
ENSG00000153563.15	CD8A	2	4.53115	-0.0607561	0.961484	1
ENSG00000198815.9	FOXJ3	5	24.1535	0.00461044	0.961503	1
ENSG00000140153.17	WDR20	10	32.9753	-0.00759137	0.961514	1
ENSG00000079459.13	FDFT1	13	43.265	-0.124437	0.961594	1
ENSG00000187260.15	WDR86	4	11.2642	-0.0115885	0.961609	1
ENSG00000116761.11	CTH	3	9.57935	0.0192402	0.961615	1
ENSG00000123144.11	TRIR	3	12.4068	-0.124968	0.961672	1
ENSG00000158352.15	SHROOM4	4	16.1578	-0.004154	0.961706	1
ENSG00000102409.10	BEX4	2	10.2143	-0.0535631	0.96172	1
ENSG00000198498.10	TMA16	4	13.8562	0.00271977	0.961763	1
ENSG00000214654.8	B3GNT10	2	6.10097	0.254963	0.961798	1
ENSG00000100241.21	SBF1	5	24.0041	-0.0396133	0.961903	1
ENSG00000010626.15	LRRC23	6	15.4684	0.040649	0.961942	1
ENSG00000174206.12	C12orf66	2	8.49957	-0.0936401	0.961972	1
ENSG00000072121.16	ZFYVE26	7	24.8204	0.148976	0.961973	1
ENSG00000110455.13	ACCS	10	37.2289	-0.0603021	0.961978	1
ENSG00000111206.12	FOXM1	2	5.95631	-0.0742626	0.962025	1
ENSG00000162591.16	MEGF6	5	18.6436	-0.0815168	0.962134	1
ENSG00000148090.11	AUH	4	11.5021	-0.0470115	0.962216	1
ENSG00000155666.11	KDM8	2	6.00907	0.0508556	0.962216	1
ENSG00000204977.10	TRIM13	6	21.9556	0.0989564	0.96224	1
ENSG00000234231.4	AC093616.1	1	4.66632	-0.0201404	0.962272	1
ENSG00000213516.10	RBMXL1	3	12.5349	0.0907199	0.962321	1
ENSG00000213390.11	ARHGAP19	4	12.8034	-0.0284137	0.962359	1
ENSG00000182149.20	IST1	15	64.4066	-0.00925369	0.962359	1
ENSG00000198538.11	ZNF28	2	9.37046	-0.126038	0.962388	1
ENSG00000104765.16	BNIP3L	3	15.5463	0.000676101	0.962418	1
ENSG00000014919.12	COX15	3	15.4234	-0.00896376	0.962436	1
ENSG00000139174.12	PRICKLE1	4	12.3603	-0.0572616	0.962443	1
ENSG00000089057.15	SLC23A2	2	11.4064	0.00342568	0.962487	1
ENSG00000205476.9	CCDC85C	2	9.6259	-0.0693897	0.962497	1
ENSG00000131697.18	NPHP4	7	19.4947	-0.101192	0.962638	1
ENSG00000167106.12	FAM102A	3	14.2875	-0.132695	0.962649	1
ENSG00000129235.10	TXNDC17	6	23.3678	0.121807	0.962681	1
ENSG00000197603.14	CPLANE1	5	16.6997	-0.00470289	0.962737	1
ENSG00000158517.13	NCF1	6	15.7069	0.261178	0.962788	1
ENSG00000129295.9	LRRC6	5	12.8761	0.274962	0.962814	1
ENSG00000166265.12	CYYR1	3	13.7266	-0.127922	0.962859	1
ENSG00000163492.15	CCDC141	2	7.04633	-0.0937015	0.962869	1
ENSG00000075218.19	GTSE1	2	4.75202	0.00284126	0.96287	1
ENSG00000008838.20	MED24	18	55.4447	-0.0290263	0.962879	1
ENSG00000090905.19	TNRC6A	6	28.8467	0.0288163	0.962908	1
ENSG00000106404.13	CLDN15	6	18.404	-0.098793	0.962943	1
ENSG00000118363.12	SPCS2	6	26.52	0.218537	0.962971	1
ENSG00000134955.11	SLC37A2	3	13.0891	0.112458	0.962977	1
ENSG00000070610.14	GBA2	7	31.6842	-0.172974	0.963007	1
ENSG00000181555.20	SETD2	5	26.9843	-0.019844	0.963043	1
ENSG00000090554.13	FLT3LG	7	21.4927	0.214573	0.963053	1
ENSG00000081853.15	PCDHGA2	2	8.9308	0.021636	0.963081	1
ENSG00000010539.11	ZNF200	5	15.3325	0.033899	0.963253	1
ENSG00000165060.13	FXN	5	14.2669	-0.0954433	0.96333	1
ENSG00000164168.7	TMEM184C	3	13.5651	0.0323968	0.963332	1
ENSG00000163479.14	SSR2	9	28.3327	0.00921195	0.96339	1
ENSG00000215883.10	CYB5RL	4	14.5225	0.0294883	0.963422	1
ENSG00000183207.14	RUVBL2	5	17.1148	-0.203516	0.963432	1
ENSG00000104312.8	RIPK2	2	9.47883	-0.101321	0.963575	1
ENSG00000064309.14	CDON	3	14.9132	0.0652669	0.96361	1
ENSG00000111674.9	ENO2	5	13.8888	-0.023021	0.963621	1
ENSG00000151552.12	QDPR	5	21.1671	-0.0885079	0.963643	1
ENSG00000198431.16	TXNRD1	7	28.6003	0.0426094	0.963659	1
ENSG00000105865.11	DUS4L	5	12.5823	-0.0832844	0.963679	1
ENSG00000023892.11	DEF6	2	7.49703	0.293112	0.963687	1
ENSG00000182118.8	FAM89A	2	9.7557	-0.0430676	0.963689	1
ENSG00000197852.11	INKA2	2	9.97108	0.0449374	0.963696	1
ENSG00000146757.13	ZNF92	3	9.90996	0.0392487	0.963738	1
ENSG00000133641.18	C12orf29	4	14.0997	0.0174647	0.963756	1
ENSG00000125870.11	SNRPB2	3	17.2701	0.0857001	0.963829	1
ENSG00000211451.12	GNRHR2	3	9.23886	0.0465557	0.963854	1
ENSG00000112782.17	CLIC5	3	14.1549	-0.0164365	0.963964	1
ENSG00000258289.8	CHURC1	5	24.4904	0.128692	0.963994	1
ENSG00000112576.12	CCND3	12	37.4676	-0.202849	0.964016	1
ENSG00000095917.14	TPSD1	2	3.7168	0.00349401	0.964025	1
ENSG00000173846.13	PLK3	7	18.4276	-0.175637	0.964034	1
ENSG00000138185.20	ENTPD1	4	15.9658	-0.0685494	0.964052	1
ENSG00000105974.12	CAV1	9	50.9163	-0.0831123	0.964074	1
ENSG00000185432.12	METTL7A	5	31.0363	0.138886	0.964099	1
ENSG00000185651.14	UBE2L3	2	11.5168	-0.0344795	0.964162	1
ENSG00000115289.14	PCGF1	5	17.1625	0.0251643	0.964194	1
ENSG00000171806.12	METTL18	2	7.60959	0.0980381	0.964218	1
ENSG00000110881.11	ASIC1	3	6.80174	0.0687231	0.964287	1
ENSG00000145495.16	MARCH6	6	26.983	-0.0252076	0.96429	1
ENSG00000106348.18	IMPDH1	14	49.8736	-0.0330183	0.964387	1
ENSG00000154945.7	ANKRD40	2	11.1157	-0.0735145	0.964393	1
ENSG00000083642.19	PDS5B	3	12.1915	-0.0389824	0.964394	1
ENSG00000157368.10	IL34	2	5.60596	0.125877	0.964412	1
ENSG00000139192.12	TAPBPL	5	18.2983	-0.0410136	0.964426	1
ENSG00000147454.14	SLC25A37	5	20.3682	0.0654474	0.964505	1
ENSG00000160766.14	GBAP1	4	10.2748	-0.0879687	0.964544	1
ENSG00000075415.12	SLC25A3	12	46.2638	-0.034521	0.96455	1
ENSG00000163328.13	GPR155	2	10.757	0.175625	0.964559	1
ENSG00000020256.20	ZFP64	6	17.7661	-0.0291787	0.964565	1
ENSG00000108641.15	B9D1	6	14.0502	-0.161228	0.964581	1
ENSG00000250120.7	PCDHA10	3	7.3499	-0.398906	0.964637	1
ENSG00000134245.18	WNT2B	3	11.6424	-0.0411929	0.964654	1
ENSG00000185650.9	ZFP36L1	4	25.5851	0.0690152	0.964659	1
ENSG00000053918.16	KCNQ1	2	6.20261	-0.255863	0.964692	1
ENSG00000198464.14	ZNF480	2	9.83058	0.0570923	0.964693	1
ENSG00000102081.14	FMR1	10	39.3162	0.130361	0.964801	1
ENSG00000159228.13	CBR1	4	16.259	-0.262769	0.964808	1
ENSG00000167272.10	POP5	7	22.694	-0.0197134	0.964825	1
ENSG00000104442.10	ARMC1	3	12.2985	-0.104661	0.964872	1
ENSG00000273291.5	AC092042.3	2	4.74612	0.192826	0.964876	1
ENSG00000233013.10	FAM157B	2	7.62082	-0.0130551	0.964889	1
ENSG00000178385.15	PLEKHM3	2	9.44112	0.00964664	0.964895	1
ENSG00000198887.9	SMC5	3	12.2956	0.142443	0.964908	1
ENSG00000167842.15	MIS12	4	17.5177	0.0741457	0.964908	1
ENSG00000174501.14	ANKRD36C	4	12.8548	0.208324	0.964917	1
ENSG00000101751.10	POLI	10	38.6265	-0.0445351	0.964923	1
ENSG00000104936.17	DMPK	14	48.5342	-0.189635	0.964934	1
ENSG00000103510.20	KAT8	7	26.378	0.0204095	0.964935	1
ENSG00000213672.8	NCKIPSD	5	20.7446	0.0352663	0.965013	1
ENSG00000166986.15	MARS	12	40.4031	-0.0110136	0.96502	1
ENSG00000103043.15	VAC14	3	15.2308	-0.0402883	0.965055	1
ENSG00000173744.17	AGFG1	6	26.5795	-0.151044	0.96513	1
ENSG00000176105.14	YES1	3	13.6878	0.0385461	0.965151	1
ENSG00000115520.8	COQ10B	2	8.14852	0.0230047	0.965151	1
ENSG00000073734.9	ABCB11	2	5.0617	0.189107	0.965188	1
ENSG00000188707.6	ZBED6CL	2	7.17967	-0.0430949	0.965222	1
ENSG00000065054.14	SLC9A3R2	9	42.1295	-0.260193	0.965222	1
ENSG00000063177.13	RPL18	8	25.8667	0.0777573	0.965276	1
ENSG00000155256.17	ZFYVE27	9	32.1511	0.0259247	0.965276	1
ENSG00000165275.10	TRMT10B	6	21.2956	0.0236021	0.9653	1
ENSG00000197885.10	NKIRAS1	4	12.7761	-0.117616	0.965321	1
ENSG00000177169.10	ULK1	6	24.7388	-0.102164	0.965324	1
ENSG00000161243.9	FBXO27	4	11.2116	-0.0257413	0.965326	1
ENSG00000147596.3	PRDM14	1	1.58467	-0.239993	0.965363	1
ENSG00000196159.11	FAT4	2	8.07534	0.0045573	0.965369	1
ENSG00000198131.14	ZNF544	9	24.4436	0.0965714	0.965383	1
ENSG00000007923.16	DNAJC11	7	26.7361	-0.0466818	0.9654	1
ENSG00000092853.14	CLSPN	2	6.69096	-0.122975	0.965406	1
ENSG00000104368.17	PLAT	4	13.5487	-0.17813	0.965497	1
ENSG00000178700.7	DHFR2	3	11.6085	-0.0641971	0.965524	1
ENSG00000108953.17	YWHAE	7	28.5527	0.0340329	0.965556	1
ENSG00000102897.10	LYRM1	9	34.3346	0.0529065	0.965733	1
ENSG00000146476.11	ARMT1	3	11.625	0.0146727	0.965745	1
ENSG00000187105.8	HEATR4	3	5.12494	-0.0750619	0.965751	1
ENSG00000108671.11	PSMD11	6	25.835	-0.0637077	0.965821	1
ENSG00000198399.14	ITSN2	8	29.0257	0.044212	0.965837	1
ENSG00000242247.11	ARFGAP3	3	11.2162	-0.0126687	0.965856	1
ENSG00000121864.10	ZNF639	6	21.2849	0.0335591	0.96587	1
ENSG00000168310.11	IRF2	4	13.8085	0.0286179	0.965948	1
ENSG00000198851.9	CD3E	2	6.41939	-0.0372091	0.965959	1
ENSG00000160584.16	SIK3	7	23.0074	-0.0065101	0.966007	1
ENSG00000173914.12	RBM4B	5	16.563	0.0129859	0.966024	1
ENSG00000067445.20	TRO	5	22.1048	-0.225896	0.966045	1
ENSG00000116678.19	LEPR	4	18.173	0.110275	0.966089	1
ENSG00000137817.17	PARP6	11	43.2445	-0.0536643	0.96613	1
ENSG00000105866.15	SP4	2	8.28536	0.248055	0.966137	1
ENSG00000149292.16	TTC12	5	16.0437	0.189072	0.96618	1
ENSG00000130520.10	LSM4	6	22.6095	-0.0307828	0.966198	1
ENSG00000164040.16	PGRMC2	6	31.4635	0.0030589	0.966314	1
ENSG00000235863.3	B3GALT4	2	6.20865	0.148938	0.966335	1
ENSG00000241978.9	AKAP2	2	13.6368	0.00174551	0.966338	1
ENSG00000123219.13	CENPK	2	4.69041	0.236926	0.96638	1
ENSG00000176102.13	CSTF3	6	24.2912	0.0956466	0.966398	1
ENSG00000130717.13	UCK1	6	20.0095	-0.0358842	0.966412	1
ENSG00000161558.11	TMEM143	3	12.5559	-0.110573	0.966412	1
ENSG00000086991.13	NOX4	3	6.64617	-0.0133126	0.966492	1
ENSG00000015285.10	WAS	3	9.67214	0.17955	0.966504	1
ENSG00000184007.21	PTP4A2	13	45.5809	0.101435	0.966508	1
ENSG00000023191.17	RNH1	19	67.8124	-0.0535358	0.96653	1
ENSG00000066027.12	PPP2R5A	3	13.2331	-0.0949703	0.966566	1
ENSG00000080986.13	NDC80	2	5.67285	-0.0793042	0.966594	1
ENSG00000102755.12	FLT1	4	19.503	-0.0698899	0.966669	1
ENSG00000139734.18	DIAPH3	2	3.59325	-0.348349	0.966698	1
ENSG00000133983.15	COX16	2	10.9943	0.158581	0.966737	1
ENSG00000104299.15	INTS9	4	12.9964	0.0158552	0.966762	1
ENSG00000107186.16	MPDZ	11	49.8242	0.128908	0.966766	1
ENSG00000184500.15	PROS1	4	18.3694	-0.0146891	0.966778	1
ENSG00000153914.16	SREK1	9	33.8864	-0.0182541	0.96685	1
ENSG00000130640.13	TUBGCP2	8	32.927	0.0992208	0.96688	1
ENSG00000258461.5	AC012651.1	2	8.35774	0.115041	0.966883	1
ENSG00000214530.9	STARD10	8	13.7587	0.0406582	0.966894	1
ENSG00000161013.17	MGAT4B	9	26.4509	-0.0337684	0.966916	1
ENSG00000134107.4	BHLHE40	2	9.13606	-0.0908562	0.966925	1
ENSG00000188536.13	HBA2	2	11.3791	0.187357	0.966956	1
ENSG00000188522.15	FAM83G	2	7.0332	0.0465914	0.967003	1
ENSG00000114439.19	BBX	2	11.9735	0.100029	0.967052	1
ENSG00000100364.18	KIAA0930	4	20.8606	0.00664365	0.967087	1
ENSG00000225492.6	GBP1P1	2	6.46307	0.105503	0.967092	1
ENSG00000109046.15	WSB1	6	29.6652	-0.0936473	0.967112	1
ENSG00000170903.11	MSANTD4	3	12.3759	-0.0122154	0.967128	1
ENSG00000132514.13	CLEC10A	5	16.8146	0.0285684	0.967188	1
ENSG00000165282.13	PIGO	5	21.4768	-0.0538505	0.967201	1
ENSG00000134539.17	KLRD1	2	7.133	-0.0328424	0.967266	1
ENSG00000148572.16	NRBF2	2	10.8303	-0.0265221	0.967404	1
ENSG00000058085.14	LAMC2	2	6.95635	-0.0042244	0.96744	1
ENSG00000198961.10	PJA2	2	15.0814	0.0624946	0.967447	1
ENSG00000175866.15	BAIAP2	11	25.824	0.116901	0.96745	1
ENSG00000261308.2	FIGNL2	2	5.30115	-0.189222	0.967454	1
ENSG00000160799.11	CCDC12	8	23.9471	0.0372044	0.967476	1
ENSG00000174483.20	BBS1	11	30.1618	0.143557	0.967497	1
ENSG00000133243.8	BTBD2	7	27.1358	-0.0751489	0.967501	1
ENSG00000115204.15	MPV17	8	29.0266	-0.0718151	0.967572	1
ENSG00000162695.12	SLC30A7	2	11.284	0.0178562	0.967578	1
ENSG00000160049.12	DFFA	2	11.5309	0.0361044	0.967587	1
ENSG00000112335.15	SNX3	4	18.8081	0.00222018	0.967604	1
ENSG00000186470.14	BTN3A2	8	25.909	0.055535	0.967625	1
ENSG00000114956.20	DGUOK	6	24.5831	0.0648899	0.967634	1
ENSG00000042062.12	RIPOR3	5	16.2011	-0.118928	0.967681	1
ENSG00000233927.5	RPS28	4	18.8303	0.0568678	0.967695	1
ENSG00000100239.16	PPP6R2	9	37.5003	-0.16097	0.967725	1
ENSG00000162430.17	SELENON	3	17.8529	-0.256373	0.967782	1
ENSG00000072422.17	RHOBTB1	4	15.0411	-0.16012	0.967817	1
ENSG00000187522.16	HSPA14	3	10.5822	-0.0841746	0.967825	1
ENSG00000019485.13	PRDM11	2	9.68387	-0.00185441	0.967882	1
ENSG00000197355.11	UAP1L1	3	15.4645	-0.124746	0.967897	1
ENSG00000112249.14	ASCC3	3	12.7503	-0.0875647	0.967907	1
ENSG00000072694.20	FCGR2B	4	17.7301	0.173227	0.967945	1
ENSG00000018625.14	ATP1A2	5	26.755	-0.00185751	0.96806	1
ENSG00000105677.12	TMEM147	4	13.2831	-0.0358914	0.968062	1
ENSG00000083857.14	FAT1	8	32.4102	-0.222299	0.968134	1
ENSG00000151694.13	ADAM17	9	28.3745	0.114816	0.968144	1
ENSG00000120798.17	NR2C1	8	29.1047	0.00102604	0.968155	1
ENSG00000140848.17	CPNE2	7	35.511	-0.185389	0.968219	1
ENSG00000168101.14	NUDT16L1	3	10.1413	-0.170668	0.968309	1
ENSG00000146802.12	TMEM168	4	16.8942	-0.0400243	0.968385	1
ENSG00000066427.22	ATXN3	6	21.5286	0.000981949	0.968393	1
ENSG00000168026.18	TTC21A	5	12.6484	-0.0187856	0.96841	1
ENSG00000129691.15	ASH2L	5	23.963	0.00894169	0.968428	1
ENSG00000091592.16	NLRP1	10	44.6739	0.00519334	0.968477	1
ENSG00000135605.13	TEC	1	3.59737	0.00554402	0.968479	1
ENSG00000068885.15	IFT80	6	16.6647	0.0767878	0.968482	1
ENSG00000034533.11	ASTE1	3	12.5255	0.0127059	0.968483	1
ENSG00000064607.17	SUGP2	10	38.7058	-0.0859101	0.968599	1
ENSG00000183530.14	PRR14L	2	11.2841	0.119996	0.9686	1
ENSG00000133997.11	MED6	9	28.0436	0.150549	0.968621	1
ENSG00000165457.14	FOLR2	7	21.7101	-0.147678	0.96876	1
ENSG00000104853.16	CLPTM1	8	33.187	-0.184304	0.968787	1
ENSG00000184005.11	ST6GALNAC3	2	7.52645	-0.122526	0.968806	1
ENSG00000187244.11	BCAM	7	27.2995	-0.211742	0.968817	1
ENSG00000179119.15	SPTY2D1	2	8.27934	0.0294128	0.968833	1
ENSG00000101871.14	MID1	4	13.7951	-0.134422	0.968847	1
ENSG00000164919.11	COX6C	7	30.9334	0.0588264	0.968852	1
ENSG00000128656.14	CHN1	10	24.9464	-0.0613444	0.968853	1
ENSG00000171812.13	COL8A2	2	7.04623	0.0971837	0.968991	1
ENSG00000106028.11	SSBP1	5	21.5799	0.00833107	0.969011	1
ENSG00000266964.5	FXYD1	10	32.7647	0.0942514	0.969043	1
ENSG00000115020.17	PIKFYVE	2	9.29518	0.0296984	0.96907	1
ENSG00000120725.13	SIL1	4	17.0867	-0.0584786	0.969079	1
ENSG00000246575.2	AC093162.2	1	3.61244	-0.114717	0.969157	1
ENSG00000177666.17	PNPLA2	5	35.1334	-0.220658	0.969208	1
ENSG00000137171.15	KLC4	13	37.3045	-0.0539878	0.969217	1
ENSG00000135637.13	CCDC142	5	13.6433	0.035412	0.969244	1
ENSG00000157349.16	DDX19B	7	25.4915	-0.00620447	0.969269	1
ENSG00000104324.16	CPQ	3	12.8764	0.0141136	0.969286	1
ENSG00000225697.13	SLC26A6	9	25.7169	0.0086834	0.969293	1
ENSG00000090565.16	RAB11FIP3	4	15.1431	0.005023	0.96933	1
ENSG00000011105.14	TSPAN9	5	21.0348	-0.0735017	0.969542	1
ENSG00000136280.16	CCM2	11	37.6746	-0.0827817	0.969576	1
ENSG00000115963.13	RND3	4	15.618	0.124117	0.969581	1
ENSG00000180229.12	HERC2P3	5	14.1954	0.197018	0.969588	1
ENSG00000280433.1	FP565260.6	2	9.69912	0.00969847	0.969641	1
ENSG00000260596.5	DUX4	1	1.54038	-0.0734265	0.969642	1
ENSG00000157020.18	SEC13	9	33.3509	-0.0622719	0.969671	1
ENSG00000102181.21	CD99L2	7	25.9868	-0.0251191	0.969708	1
ENSG00000143889.16	HNRNPLL	6	21.633	0.0631135	0.969752	1
ENSG00000198677.11	TTC37	5	21.8399	0.0759662	0.969805	1
ENSG00000247077.7	PGAM5	4	12.6718	-0.0331836	0.969837	1
ENSG00000143970.16	ASXL2	2	12.2227	0.00946213	0.969843	1
ENSG00000285781.1	AL117340.1	1	1.52475	0.384456	0.969846	1
ENSG00000100359.21	SGSM3	8	30.2653	-0.128845	0.969915	1
ENSG00000137992.14	DBT	2	8.8188	0.00614812	0.969957	1
ENSG00000123836.15	PFKFB2	2	9.02488	0.0455858	0.970034	1
ENSG00000119689.15	DLST	7	23.667	-0.0483209	0.970067	1
ENSG00000102934.10	PLLP	2	11.1862	0.132021	0.970101	1
ENSG00000160211.17	G6PD	6	26.0351	-0.0857214	0.970124	1
ENSG00000099338.23	CATSPERG	6	14.0566	0.244974	0.970142	1
ENSG00000162642.14	C1orf52	4	17.7364	-0.0112845	0.970146	1
ENSG00000161677.11	JOSD2	6	17.1722	-0.193906	0.970155	1
ENSG00000101574.15	METTL4	4	14.3726	-0.0617616	0.970162	1
ENSG00000161649.13	CD300LG	6	37.3925	0.00348611	0.970167	1
ENSG00000162384.14	CZIB	7	28.2067	0.0342995	0.970256	1
ENSG00000005339.14	CREBBP	6	18.7695	-0.239661	0.970292	1
ENSG00000146151.13	HMGCLL1	3	6.87197	0.142293	0.970377	1
ENSG00000148335.14	NTMT1	7	20.0571	0.0101116	0.970429	1
ENSG00000137857.17	DUOX1	6	14.8202	-0.0994306	0.97048	1
ENSG00000173200.13	PARP15	2	7.1577	0.0435651	0.970481	1
ENSG00000128016.6	ZFP36	3	14.625	-0.170295	0.970547	1
ENSG00000132915.11	PDE6A	2	3.92108	0.434195	0.970583	1
ENSG00000082515.18	MRPL22	5	21.2523	-0.0721253	0.970758	1
ENSG00000135392.16	DNAJC14	5	15.8182	-0.0268774	0.97077	1
ENSG00000221983.7	UBA52	8	33.2539	0.166659	0.970773	1
ENSG00000120306.11	CYSTM1	3	16.0661	-0.0273176	0.97078	1
ENSG00000114374.13	USP9Y	3	8.51602	0.0611669	0.970807	1
ENSG00000100918.13	REC8	4	10.5103	-0.13558	0.97081	1
ENSG00000230358.4	SPDYE21P	1	1.79244	0.648077	0.970824	1
ENSG00000138821.13	SLC39A8	4	14.8276	0.0874269	0.970837	1
ENSG00000103274.11	NUBP1	7	21.0421	-0.0419961	0.970851	1
ENSG00000176731.12	C8orf59	7	30.2769	0.0312679	0.970882	1
ENSG00000133422.13	MORC2	4	17.5816	0.00102473	0.970922	1
ENSG00000184281.15	TSSC4	5	15.8691	-0.201546	0.97102	1
ENSG00000106266.11	SNX8	4	11.6522	-0.117968	0.971082	1
ENSG00000254245.2	PCDHGA3	2	7.25043	0.104029	0.971085	1
ENSG00000164758.7	MED30	2	6.40363	0.0253819	0.971117	1
ENSG00000149823.9	VPS51	10	34.1774	-0.0488413	0.971144	1
ENSG00000123636.18	BAZ2B	8	28.3949	0.0318943	0.971207	1
ENSG00000136143.15	SUCLA2	10	34.938	0.042677	0.97123	1
ENSG00000087263.16	OGFOD1	6	23.9365	0.0886963	0.971257	1
ENSG00000177042.14	TMEM80	6	22.8243	-0.0377918	0.971266	1
ENSG00000129007.14	CALML4	5	13.8627	0.0339352	0.971283	1
ENSG00000111640.15	GAPDH	8	28.4644	-0.0792982	0.97129	1
ENSG00000148057.16	IDNK	5	16.2211	0.06577	0.971296	1
ENSG00000186517.14	ARHGAP30	3	13.8668	0.204358	0.971303	1
ENSG00000185437.13	SH3BGR	5	16.1158	0.0176303	0.971372	1
ENSG00000138496.16	PARP9	6	24.5951	-0.0187999	0.971524	1
ENSG00000163743.13	RCHY1	8	25.3552	0.0613213	0.971538	1
ENSG00000183647.10	ZNF530	3	9.45629	-0.332537	0.971547	1
ENSG00000169905.12	TOR1AIP2	6	23.8865	0.128342	0.971554	1
ENSG00000139546.10	TARBP2	9	26.9288	-0.0650902	0.971564	1
ENSG00000154146.13	NRGN	2	7.34473	-0.0658569	0.971583	1
ENSG00000160209.19	PDXK	16	56.6385	-0.0250307	0.971593	1
ENSG00000134717.18	BTF3L4	5	26.193	0.0407489	0.971594	1
ENSG00000188878.19	FBF1	7	20.05	-0.0234528	0.971608	1
ENSG00000179085.7	DPM3	3	11.903	-0.0472566	0.971625	1
ENSG00000184209.14	SNRNP35	6	24.7547	0.0309522	0.971626	1
ENSG00000166938.13	DIS3L	3	16.3094	-0.00671554	0.971627	1
ENSG00000144426.18	NBEAL1	6	14.3501	0.0271396	0.971629	1
ENSG00000011454.17	RABGAP1	3	12.8956	0.0461156	0.971636	1
ENSG00000101251.12	SEL1L2	5	12.066	0.012532	0.971648	1
ENSG00000144802.11	NFKBIZ	3	10.8226	0.152871	0.971669	1
ENSG00000139160.13	ETFBKMT	3	11.43	0.158737	0.971699	1
ENSG00000137200.13	CMTR1	3	13.5218	-0.0459604	0.971707	1
ENSG00000134490.14	TMEM241	4	12.0909	0.0908357	0.971764	1
ENSG00000152223.14	EPG5	4	15.4666	0.0434896	0.971774	1
ENSG00000182578.13	CSF1R	6	19.0441	0.0439399	0.971783	1
ENSG00000235453.10	SMIM27	4	11.9589	0.103039	0.9718	1
ENSG00000169519.21	METTL15	4	13.4391	0.134923	0.971802	1
ENSG00000133401.16	PDZD2	5	22.7857	0.0559823	0.971822	1
ENSG00000110075.14	PPP6R3	11	40.611	0.067954	0.971834	1
ENSG00000075785.12	RAB7A	3	13.0793	-0.254163	0.971886	1
ENSG00000162980.17	ARL5A	4	14.3591	-0.155382	0.971936	1
ENSG00000185158.12	LRRC37B	8	21.9332	0.194754	0.971955	1
ENSG00000164129.12	NPY5R	3	13.3711	-0.124032	0.971983	1
ENSG00000254004.7	ZNF260	3	11.3669	0.130914	0.972004	1
ENSG00000214456.8	PLIN5	4	20.3712	0.0254315	0.972007	1
ENSG00000143093.15	STRIP1	6	21.5701	-0.0396272	0.972044	1
ENSG00000003393.15	ALS2	4	14.6357	-0.0251878	0.972077	1
ENSG00000156504.16	FAM122B	4	19.0833	-0.0356728	0.972141	1
ENSG00000149260.17	CAPN5	4	15.7566	-0.105518	0.972143	1
ENSG00000110911.15	SLC11A2	11	35.4337	-0.022981	0.97217	1
ENSG00000160050.14	CCDC28B	4	12.7418	0.0306842	0.972216	1
ENSG00000163611.11	SPICE1	2	6.98981	0.0585361	0.972267	1
ENSG00000197372.9	ZNF675	5	16.438	-0.131996	0.972299	1
ENSG00000100813.14	ACIN1	18	80.93	-0.0427272	0.972346	1
ENSG00000146707.14	POMZP3	3	8.75061	-0.0712787	0.972365	1
ENSG00000198039.11	ZNF273	5	15.6958	-0.000292267	0.972377	1
ENSG00000143768.13	LEFTY2	2	3.51067	0.36991	0.972379	1
ENSG00000152082.14	MZT2B	5	13.1285	-0.149984	0.972399	1
ENSG00000198547.8	C20orf203	1	2.57454	-0.60894	0.972416	1
ENSG00000124224.17	PPP4R1L	3	11.5584	-0.0510435	0.97243	1
ENSG00000212719.11	C17orf51	5	16.0374	0.143463	0.972454	1
ENSG00000116396.14	KCNC4	5	16.0421	0.154633	0.972465	1
ENSG00000185722.18	ANKFY1	4	14.8326	-0.127926	0.972503	1
ENSG00000185716.12	MOSMO	4	11.8478	0.00364965	0.972549	1
ENSG00000115641.19	FHL2	5	19.6591	0.0225178	0.972556	1
ENSG00000164258.12	NDUFS4	3	13.2718	0.111314	0.972629	1
ENSG00000161996.19	WDR90	11	33.2384	-0.0449594	0.972648	1
ENSG00000112339.14	HBS1L	9	34.603	0.0222462	0.972678	1
ENSG00000160310.18	PRMT2	11	47.6801	-0.0207212	0.972717	1
ENSG00000187630.17	DHRS4L2	4	13.188	-0.100714	0.972754	1
ENSG00000071894.17	CPSF1	5	17.8531	-0.0778991	0.972776	1
ENSG00000150455.13	TIRAP	5	14.5373	0.113388	0.972808	1
ENSG00000011114.15	BTBD7	4	13.4927	-0.141854	0.972832	1
ENSG00000137494.13	ANKRD42	5	17.3907	0.0743084	0.972832	1
ENSG00000103152.11	MPG	5	12.8331	-0.0876556	0.972875	1
ENSG00000139289.13	PHLDA1	2	8.8121	0.0865812	0.972915	1
ENSG00000042317.17	SPATA7	4	15.4184	0.0766194	0.972924	1
ENSG00000179632.10	MAF1	4	20.1813	-0.109883	0.972952	1
ENSG00000121542.12	SEC22A	3	13.4518	-0.0435173	0.97299	1
ENSG00000178028.14	DMAP1	9	35.3268	0.0412756	0.972995	1
ENSG00000151366.13	NDUFC2	3	19.577	0.12546	0.972997	1
ENSG00000183876.9	ARSI	1	1.5587	0.267586	0.973001	1
ENSG00000079616.12	KIF22	4	16.1296	0.0143796	0.973007	1
ENSG00000147853.17	AK3	4	18.66	-0.0351678	0.973048	1
ENSG00000161267.12	BDH1	6	13.8834	0.054856	0.973078	1
ENSG00000122565.19	CBX3	6	27.8946	0.0885853	0.973122	1
ENSG00000136111.13	TBC1D4	2	12.844	0.0421235	0.973133	1
ENSG00000162819.12	BROX	4	20.813	0.0473388	0.973146	1
ENSG00000186472.20	PCLO	4	18.7029	0.0194194	0.973148	1
ENSG00000087088.20	BAX	6	20.3795	0.0639031	0.973169	1
ENSG00000173918.15	C1QTNF1	11	45.4028	0.00290159	0.973184	1
ENSG00000112118.19	MCM3	3	12.4999	-0.0609207	0.973217	1
ENSG00000109606.13	DHX15	6	25.9732	-0.00374979	0.973236	1
ENSG00000213928.8	IRF9	10	32.9058	-0.0169457	0.973254	1
ENSG00000064115.11	TM7SF3	6	16.7262	0.0323378	0.973254	1
ENSG00000010310.9	GIPR	5	20.2094	0.0846003	0.973315	1
ENSG00000186376.15	ZNF75D	4	16.0902	-0.034239	0.97332	1
ENSG00000006715.16	VPS41	6	19.7035	0.0925041	0.973332	1
ENSG00000073169.14	SELENOO	2	11.2531	-0.12795	0.973485	1
ENSG00000114999.8	TTL	3	14.1707	-0.0130495	0.973512	1
ENSG00000183914.14	DNAH2	3	7.22888	-0.0264012	0.97352	1
ENSG00000116514.16	RNF19B	3	14.0754	0.0581299	0.973532	1
ENSG00000163565.18	IFI16	9	44.837	0.00114174	0.973546	1
ENSG00000196150.13	ZNF250	5	13.969	0.00594329	0.973665	1
ENSG00000173409.14	ARV1	6	19.5613	0.0444526	0.973673	1
ENSG00000163884.4	KLF15	2	9.57086	-0.07425	0.97369	1
ENSG00000187955.12	COL14A1	4	20.1881	0.027165	0.973705	1
ENSG00000110063.10	DCPS	3	10.9162	-0.0963436	0.97371	1
ENSG00000105643.10	ARRDC2	6	25.8067	0.047308	0.973716	1
ENSG00000178163.8	ZNF518B	3	13.7287	0.011401	0.973759	1
ENSG00000158773.14	USF1	6	28.9061	-0.060893	0.973799	1
ENSG00000198794.12	SCAMP5	2	5.99298	0.115958	0.973815	1
ENSG00000155849.15	ELMO1	6	21.3123	-0.245118	0.973854	1
ENSG00000065615.14	CYB5R4	3	10.9419	-0.090668	0.973944	1
ENSG00000240024.5	LINC00888	3	11.4081	-0.136875	0.973968	1
ENSG00000205583.13	STAG3L1	3	11	-0.0662448	0.973977	1
ENSG00000136108.15	CKAP2	4	13.1553	0.0787259	0.97398	1
ENSG00000180353.11	HCLS1	5	20.6028	0.0385842	0.973983	1
ENSG00000163964.14	PIGX	4	13.284	-0.0463371	0.973987	1
ENSG00000171316.12	CHD7	5	18.4225	-0.0896732	0.973987	1
ENSG00000185518.11	SV2B	2	8.71509	-0.00694248	0.974025	1
ENSG00000133246.12	PRAM1	3	8.59901	0.735432	0.974067	1
ENSG00000164970.15	FAM219A	6	22.7426	-0.147391	0.974092	1
ENSG00000147044.21	CASK	7	25.4797	-0.141996	0.974092	1
ENSG00000197013.10	ZNF429	5	18.0522	-0.0420423	0.974095	1
ENSG00000165487.14	MICU2	3	14.5257	-0.0796293	0.974176	1
ENSG00000099785.10	MARCH2	6	26.4015	-0.00153163	0.97418	1
ENSG00000213906.10	LTB4R2	2	6.581	0.136827	0.97422	1
ENSG00000145703.16	IQGAP2	4	16.2564	0.228469	0.974344	1
ENSG00000151131.11	C12orf45	3	12.1781	0.184104	0.974344	1
ENSG00000175216.14	CKAP5	4	19.7895	0.0120014	0.974357	1
ENSG00000128989.10	ARPP19	5	23.8737	0.0408288	0.974392	1
ENSG00000174348.13	PODN	5	24.4857	-0.0584668	0.974406	1
ENSG00000161958.11	FGF11	4	11.4785	-0.0542609	0.974408	1
ENSG00000103404.14	USP31	2	8.57621	0.0952397	0.97442	1
ENSG00000163541.12	SUCLG1	8	33.6731	-0.0624547	0.97444	1
ENSG00000183747.12	ACSM2A	3	7.28204	-0.100612	0.974467	1
ENSG00000138459.9	SLC35A5	4	18.1294	-0.0586783	0.974504	1
ENSG00000036549.13	AC118549.1	6	24.6044	0.0623566	0.97453	1
ENSG00000204272.12	NBDY	2	10.4946	-0.0303437	0.974532	1
ENSG00000137449.15	CPEB2	3	12.4756	0.0143204	0.974546	1
ENSG00000115226.10	FNDC4	3	12.5964	-0.0498827	0.97456	1
ENSG00000067798.16	NAV3	5	16.8053	-0.0826721	0.974618	1
ENSG00000116754.13	SRSF11	15	64.8455	0.0386574	0.974681	1
ENSG00000132530.17	XAF1	10	34.5419	0.131727	0.974686	1
ENSG00000130958.13	SLC35D2	5	15.9955	0.033862	0.974695	1
ENSG00000182158.15	CREB3L2	3	15.4914	0.0298614	0.974712	1
ENSG00000141956.13	PRDM15	4	11.5147	0.077111	0.974739	1
ENSG00000177990.11	DPY19L2	6	22.8083	-0.0222973	0.974827	1
ENSG00000186522.15	sep.10	6	31.0132	-0.00146008	0.974878	1
ENSG00000131495.8	NDUFA2	4	16.8388	0.118562	0.974883	1
ENSG00000167792.12	NDUFV1	15	55.8303	-0.142054	0.974904	1
ENSG00000188167.9	TMPPE	2	3.56404	0.106495	0.97498	1
ENSG00000173480.11	ZNF417	2	8.80235	0.031231	0.975001	1
ENSG00000242802.8	AP5Z1	12	36.0916	-0.110234	0.975059	1
ENSG00000164125.15	GASK1B	3	17.5139	-0.0721645	0.975082	1
ENSG00000104907.12	TRMT1	12	33.0469	0.0524527	0.975102	1
ENSG00000186815.12	TPCN1	8	31.4513	0.00969211	0.975142	1
ENSG00000133619.17	KRBA1	5	11.8189	-0.0629744	0.975202	1
ENSG00000143515.17	ATP8B2	2	9.07727	0.00230056	0.975215	1
ENSG00000092020.10	PPP2R3C	7	26.6758	0.16885	0.975224	1
ENSG00000100532.12	CGRRF1	6	18.6401	-0.0116142	0.975249	1
ENSG00000006042.12	TMEM98	4	15.8905	-0.104981	0.975252	1
ENSG00000224383.7	PRR29	3	8.95507	-0.112591	0.975321	1
ENSG00000198517.10	MAFK	2	11.9242	-0.255932	0.975322	1
ENSG00000185591.10	SP1	3	15.8663	0.0134682	0.975393	1
ENSG00000156232.7	WHAMM	1	6.22459	-0.0774051	0.975456	1
ENSG00000181031.15	RPH3AL	2	6.1347	-0.040041	0.975463	1
ENSG00000070214.16	SLC44A1	3	13.6511	-0.000354333	0.975482	1
ENSG00000173599.14	PC	13	61.3277	0.100365	0.975582	1
ENSG00000145833.16	DDX46	7	27.2669	-0.00307298	0.975613	1
ENSG00000134444.14	RELCH	7	25.5792	-0.0262075	0.975616	1
ENSG00000104497.14	SNX16	4	15.7686	0.0931637	0.97562	1
ENSG00000181191.11	PJA1	4	21.7829	-0.105074	0.97568	1
ENSG00000122741.16	DCAF10	5	20.0792	0.103398	0.975719	1
ENSG00000170633.16	RNF34	9	28.7881	-0.0265708	0.975735	1
ENSG00000143398.20	PIP5K1A	8	31.8231	-0.0200987	0.975746	1
ENSG00000135094.11	SDS	2	6.03622	0.466612	0.975758	1
ENSG00000222011.9	FAM185A	5	12.2378	-0.138273	0.975769	1
ENSG00000134297.6	PLEKHA8P1	4	15.3499	0.0649722	0.975791	1
ENSG00000253558.1	AC024568.1	1	2.80453	0.172062	0.975843	1
ENSG00000105829.13	BET1	5	19.124	-0.04865	0.975879	1
ENSG00000104142.11	VPS18	3	11.5496	0.0126644	0.975911	1
ENSG00000285733.1	AL031315.1	3	6.66948	0.0698934	0.975912	1
ENSG00000163785.12	RYK	5	22.248	-0.0116402	0.975952	1
ENSG00000144659.12	SLC25A38	5	17.5085	-0.0879394	0.975961	1
ENSG00000175470.20	PPP2R2D	7	28.3225	0.00705323	0.976005	1
ENSG00000143761.16	ARF1	10	31.5491	-0.174268	0.976007	1
ENSG00000147649.10	MTDH	2	13.6993	-0.0485223	0.97606	1
ENSG00000255561.7	FDXACB1	2	7.10422	-0.0686758	0.97607	1
ENSG00000100030.14	MAPK1	2	10.372	0.0214129	0.976083	1
ENSG00000203705.11	TATDN3	4	18.323	0.0208889	0.976112	1
ENSG00000130402.12	ACTN4	8	35.2175	-0.343121	0.976226	1
ENSG00000100288.19	CHKB	7	32.9187	-0.144823	0.976235	1
ENSG00000175556.16	LONRF3	2	2.68683	0.0182274	0.976257	1
ENSG00000065057.8	NTHL1	8	21.1895	0.0300173	0.97627	1
ENSG00000110066.15	KMT5B	6	22.1963	-0.047766	0.976339	1
ENSG00000242732.4	RTL5	2	9.68155	-0.094253	0.97635	1
ENSG00000164039.15	BDH2	7	29.3726	0.0553089	0.976372	1
ENSG00000163932.14	PRKCD	6	30.8492	-0.309487	0.976384	1
ENSG00000137216.19	TMEM63B	6	19.469	-0.189749	0.976451	1
ENSG00000168255.20	POLR2J3	11	39.3184	0.123944	0.976484	1
ENSG00000181220.17	ZNF746	5	19.2063	0.064465	0.976496	1
ENSG00000119943.13	PYROXD2	4	17.3279	-0.00099496	0.976509	1
ENSG00000214413.8	BBIP1	7	27.7196	0.0308922	0.976517	1
ENSG00000148690.12	FRA10AC1	4	17.3884	0.00159656	0.976523	1
ENSG00000115392.11	FANCL	5	18.2403	-0.0161804	0.976689	1
ENSG00000077235.18	GTF3C1	6	25.5313	-0.00815814	0.976701	1
ENSG00000184708.18	EIF4ENIF1	7	25.8368	-0.0703957	0.976707	1
ENSG00000114544.16	SLC41A3	7	25.3037	0.0295111	0.976752	1
ENSG00000145592.14	RPL37	3	24.6371	0.204894	0.976765	1
ENSG00000198898.14	CAPZA2	6	28.6272	0.0788291	0.976777	1
ENSG00000099889.14	ARVCF	7	19.128	-0.161338	0.976783	1
ENSG00000080819.8	CPOX	4	14.1522	0.0297782	0.976795	1
ENSG00000167333.13	TRIM68	2	8.16098	-0.111123	0.976798	1
ENSG00000111639.8	MRPL51	4	17.3513	0.108804	0.976799	1
ENSG00000132423.12	COQ3	2	8.00196	-0.0205339	0.976819	1
ENSG00000130962.17	PRRG1	3	10.7818	-0.0594502	0.976838	1
ENSG00000185697.16	MYBL1	2	6.9847	-0.0811385	0.976846	1
ENSG00000077147.16	TM9SF3	2	11.3736	0.0176928	0.976854	1
ENSG00000173153.14	ESRRA	5	19.8448	-0.158875	0.97686	1
ENSG00000184206.11	GOLGA6L4	2	9.92523	0.131369	0.976889	1
ENSG00000203880.12	PCMTD2	4	19.581	0.0922131	0.976924	1
ENSG00000148634.15	HERC4	12	40.8306	0.105014	0.97696	1
ENSG00000151773.13	CCDC122	4	12.4633	0.0586139	0.97699	1
ENSG00000038219.13	BOD1L1	5	21.4196	0.0391716	0.976991	1
ENSG00000099817.12	POLR2E	11	47.7081	0.0680539	0.97712	1
ENSG00000169683.8	LRRC45	3	10.0567	-0.116189	0.977143	1
ENSG00000116478.12	HDAC1	5	19.2371	-0.00735972	0.977204	1
ENSG00000203326.11	ZNF525	3	10.8893	0.115784	0.977224	1
ENSG00000014914.21	MTMR11	6	19.0646	0.122104	0.977254	1
ENSG00000135698.10	MPHOSPH6	2	8.0799	-0.0106847	0.977316	1
ENSG00000128298.17	BAIAP2L2	2	4.85426	-0.131922	0.977387	1
ENSG00000138399.18	FASTKD1	4	14.1096	-0.193659	0.977456	1
ENSG00000134779.15	TPGS2	12	48.2457	-0.0564694	0.977464	1
ENSG00000163959.10	SLC51A	5	13.9348	-0.0460805	0.977473	1
ENSG00000166529.14	ZSCAN21	4	12.9825	-0.0485205	0.977492	1
ENSG00000189362.12	NEMP2	3	8.61981	-0.21391	0.977547	1
ENSG00000166452.11	AKIP1	7	20.6745	-0.123302	0.977549	1
ENSG00000138028.16	CGREF1	5	11.0993	-0.249076	0.977562	1
ENSG00000198420.10	TCAF1	3	12.6428	0.0153327	0.977614	1
ENSG00000124019.10	FAM124B	3	10.2101	0.0759679	0.977664	1
ENSG00000064102.15	INTS13	3	10.7985	-0.0674934	0.977676	1
ENSG00000133195.11	SLC39A11	3	12.3404	-0.0595992	0.977749	1
ENSG00000145331.14	TRMT10A	5	15.4924	0.0353722	0.977797	1
ENSG00000184347.14	SLIT3	3	18.6533	-0.0876778	0.977825	1
ENSG00000136003.15	ISCU	5	21.6536	-0.0857884	0.977872	1
ENSG00000153822.13	KCNJ16	1	1.91612	-0.163162	0.977874	1
ENSG00000099622.14	CIRBP	24	101.516	-0.0144578	0.977879	1
ENSG00000112282.18	MED23	4	18.5908	0.0641815	0.97788	1
ENSG00000111906.17	HDDC2	7	25.1044	0.0628518	0.977881	1
ENSG00000110799.13	VWF	5	22.0852	-0.149612	0.977906	1
ENSG00000132359.15	RAP1GAP2	3	10.6451	0.310206	0.977973	1
ENSG00000100242.15	SUN2	10	41.4555	0.0330938	0.978022	1
ENSG00000130787.14	HIP1R	7	30.9436	-0.0678065	0.978067	1
ENSG00000185825.16	BCAP31	11	46.2065	0.0304852	0.978073	1
ENSG00000104738.17	MCM4	4	10.9508	0.087347	0.978074	1
ENSG00000116288.13	PARK7	8	31.5138	0.0906404	0.978134	1
ENSG00000165762.3	OR4K2	1	1.63716	-0.113078	0.978145	1
ENSG00000131148.9	EMC8	5	17.7806	-0.143959	0.978159	1
ENSG00000181135.16	ZNF707	6	14.8994	-0.0284748	0.978178	1
ENSG00000154832.14	CXXC1	12	43.1817	-0.0822464	0.978215	1
ENSG00000178904.19	DPY19L3	5	17.5581	0.0718187	0.978219	1
ENSG00000134419.15	RPS15A	10	38.3916	0.141603	0.978255	1
ENSG00000213079.9	SCAF8	3	14.7564	-0.0636135	0.978329	1
ENSG00000146350.14	TBC1D32	4	9.92885	-0.275264	0.978336	1
ENSG00000144134.18	RABL2A	11	33.3523	-0.0980941	0.978374	1
ENSG00000088756.12	ARHGAP28	4	14.0059	0.0917006	0.978384	1
ENSG00000076067.13	RBMS2	3	13.3511	-0.0283898	0.978384	1
ENSG00000103168.16	TAF1C	15	52.8571	-0.0733811	0.978392	1
ENSG00000136810.13	TXN	2	9.83779	0.0651945	0.978423	1
ENSG00000105993.15	DNAJB6	8	36.4681	-0.0672481	0.978452	1
ENSG00000130935.10	NOL11	4	15.6752	0.0896578	0.978453	1
ENSG00000101938.14	CHRDL1	4	27.8557	-0.0747378	0.978463	1
ENSG00000160633.13	SAFB	10	39.3742	-0.141493	0.978477	1
ENSG00000008311.15	AASS	3	12.2394	0.0161687	0.97857	1
ENSG00000078140.14	UBE2K	7	21.7011	0.00552295	0.978571	1
ENSG00000136699.19	SMPD4	10	40.1448	-0.00261622	0.978616	1
ENSG00000009954.11	BAZ1B	2	14.1484	0.0562329	0.978635	1
ENSG00000125991.19	ERGIC3	10	34.2971	0.00275222	0.978671	1
ENSG00000163947.11	ARHGEF3	3	14.1184	0.0867199	0.97874	1
ENSG00000125898.13	FAM110A	2	5.49136	-0.260351	0.978816	1
ENSG00000162813.18	BPNT1	7	23.1379	0.0815648	0.978882	1
ENSG00000140836.17	ZFHX3	3	14.4791	0.10158	0.978908	1
ENSG00000136930.13	PSMB7	3	13.7971	0.0768169	0.978997	1
ENSG00000145736.14	GTF2H2	2	5.94846	-0.0916526	0.979003	1
ENSG00000188690.14	UROS	11	33.9503	-0.0758133	0.979007	1
ENSG00000161542.16	PRPSAP1	7	28.4725	0.0161054	0.979013	1
ENSG00000153283.12	CD96	4	10.5484	-0.0615734	0.979032	1
ENSG00000087274.17	ADD1	15	65.1294	-0.120265	0.979035	1
ENSG00000100154.14	TTC28	3	10.3367	-0.0186436	0.97911	1
ENSG00000213995.11	NAXD	3	16.4218	-0.0287138	0.97918	1
ENSG00000283196.2	AC006453.2	4	17.1897	-0.0475468	0.9792	1
ENSG00000135930.14	EIF4E2	8	34.7024	0.0536936	0.979223	1
ENSG00000230445.4	LRRC37A6P	2	4.39959	0.0601513	0.979256	1
ENSG00000119280.16	C1orf198	5	19.0664	-0.0669072	0.979267	1
ENSG00000142856.16	ITGB3BP	6	16.9687	0.0690694	0.979268	1
ENSG00000162735.18	PEX19	10	44.6336	0.000768724	0.979315	1
ENSG00000085871.9	MGST2	5	20.9613	0.0310141	0.979324	1
ENSG00000196557.13	CACNA1H	4	7.80287	-0.0665041	0.979337	1
ENSG00000178988.11	MRFAP1L1	2	12.9532	0.0306219	0.979337	1
ENSG00000160948.14	VPS28	5	15.1681	-0.0161853	0.979392	1
ENSG00000168646.13	AXIN2	4	14.2418	-0.143132	0.979442	1
ENSG00000116521.11	SCAMP3	5	16.3563	-0.0377037	0.979467	1
ENSG00000109339.22	MAPK10	31	83.1514	-0.0062127	0.979477	1
ENSG00000152104.12	PTPN14	2	11.3943	0.0361965	0.9795	1
ENSG00000162636.16	FAM102B	2	8.9142	0.03301	0.97955	1
ENSG00000100442.11	FKBP3	4	17.1705	0.0211757	0.979627	1
ENSG00000057757.10	PITHD1	3	13.9976	-0.0542885	0.979635	1
ENSG00000171984.15	SHLD1	2	6.91385	0.0666712	0.979639	1
ENSG00000066056.14	TIE1	8	30.9631	0.0115682	0.979666	1
ENSG00000160570.14	DEDD2	5	13.8312	-0.0409173	0.979669	1
ENSG00000070371.16	CLTCL1	6	19.3719	-0.0886546	0.979705	1
ENSG00000177943.14	MAMDC4	4	11.2063	0.0114979	0.979707	1
ENSG00000185627.18	PSMD13	12	38.6035	-0.00813596	0.979717	1
ENSG00000151062.15	CACNA2D4	5	11.656	0.107212	0.979845	1
ENSG00000123472.12	ATPAF1	5	19.8879	-0.121184	0.97987	1
ENSG00000159433.12	STARD9	4	19.3748	0.0589035	0.979885	1
ENSG00000127526.15	SLC35E1	8	25.2724	-0.0448121	0.979892	1
ENSG00000144566.11	RAB5A	5	16.2555	-0.0669101	0.979917	1
ENSG00000114786.16	ABHD14A-ACY1	3	4.60543	0.0381743	0.97992	1
ENSG00000204227.5	RING1	2	8.65202	-0.0717099	0.979933	1
ENSG00000162148.11	PPP1R32	6	17.886	0.00869945	0.979944	1
ENSG00000139194.8	RBP5	3	9.60623	0.0484077	0.979977	1
ENSG00000075089.9	ACTR6	6	23.8523	0.00581685	0.980019	1
ENSG00000241127.8	YAE1	5	12.7896	-0.00974011	0.980143	1
ENSG00000029993.15	HMGB3	2	8.92987	0.0907666	0.980164	1
ENSG00000089597.18	GANAB	8	36.3489	0.00114116	0.980164	1
ENSG00000113716.13	HMGXB3	4	15.1431	-0.124535	0.980182	1
ENSG00000198060.10	MARCH5	3	12.9601	-0.176326	0.980255	1
ENSG00000108651.10	UTP6	5	24.37	0.021017	0.980266	1
ENSG00000145623.13	OSMR	2	9.85432	-0.0197306	0.980272	1
ENSG00000123268.9	ATF1	2	9.50683	0.0397887	0.980276	1
ENSG00000170345.10	FOS	3	8.16933	0.170963	0.980297	1
ENSG00000267855.5	NDUFA7	5	17.192	0.0250651	0.980344	1
ENSG00000180198.16	RCC1	6	22.1172	0.204859	0.980397	1
ENSG00000186074.19	CD300LF	2	3.31305	0.515115	0.980427	1
ENSG00000089737.17	DDX24	4	14.0721	-0.338459	0.980444	1
ENSG00000177058.12	SLC38A9	4	12.5743	0.0506427	0.980461	1
ENSG00000147912.13	FBXO10	2	8.66902	-0.207346	0.980507	1
ENSG00000121774.18	KHDRBS1	4	18.1211	-0.0219745	0.980539	1
ENSG00000160439.16	RDH13	5	15.2311	0.109354	0.980569	1
ENSG00000132406.12	TMEM128	2	9.24516	-0.0114023	0.980593	1
ENSG00000179933.6	C14orf119	2	10.8327	0.0335909	0.980758	1
ENSG00000261740.6	BOLA2-SMG1P6	3	12.5602	0.0543203	0.980767	1
ENSG00000175324.10	LSM1	4	19.0538	-0.00685656	0.980769	1
ENSG00000105778.19	AVL9	3	16.3512	-0.0545759	0.980771	1
ENSG00000255112.2	CHMP1B	2	9.06946	0.0615537	0.980797	1
ENSG00000104361.10	NIPAL2	2	11.4808	-0.0228181	0.980807	1
ENSG00000010610.10	CD4	4	16.5409	-0.00349352	0.980824	1
ENSG00000109927.10	TECTA	3	6.21541	0.0481352	0.980844	1
ENSG00000183048.12	SLC25A10	6	19.6211	-0.231691	0.980874	1
ENSG00000178852.16	EFCAB13	4	12.4719	0.230364	0.980943	1
ENSG00000121022.14	COPS5	6	26.1	0.0783369	0.980966	1
ENSG00000085063.16	CD59	9	50.047	0.0101314	0.980977	1
ENSG00000099804.9	CDC34	6	22.3498	-0.106645	0.980996	1
ENSG00000142507.10	PSMB6	4	15.8399	0.0518698	0.981011	1
ENSG00000132383.11	RPA1	4	16.0933	-0.0718536	0.981094	1
ENSG00000113407.13	TARS	9	35.5938	-0.0509756	0.981163	1
ENSG00000138592.14	USP8	8	32.9868	0.123374	0.98118	1
ENSG00000164163.11	ABCE1	3	11.8121	0.0539547	0.981187	1
ENSG00000164683.17	HEY1	5	17.2281	-0.0450501	0.981192	1
ENSG00000116127.18	ALMS1	7	22.3361	0.0374925	0.981207	1
ENSG00000130349.10	C6orf203	4	13.4337	0.0698752	0.981215	1
ENSG00000137185.12	ZSCAN9	4	15.7198	-0.0568541	0.981255	1
ENSG00000172531.15	PPP1CA	4	16.2781	-0.0615133	0.981291	1
ENSG00000088812.18	ATRN	2	12.9651	-0.0754006	0.98133	1
ENSG00000182919.14	C11orf54	8	31.7923	0.142763	0.981354	1
ENSG00000157212.18	PAXIP1	4	15.7075	0.0566246	0.981389	1
ENSG00000185485.14	SDHAP1	6	21.8621	-0.0474861	0.981407	1
ENSG00000074964.17	ARHGEF10L	7	30.1583	-0.00339572	0.981429	1
ENSG00000102967.12	DHODH	5	17.2562	-0.0309835	0.981504	1
ENSG00000143155.13	TIPRL	2	8.63822	-0.0197117	0.981515	1
ENSG00000068831.19	RASGRP2	10	31.461	-0.000791146	0.981515	1
ENSG00000115207.13	GTF3C2	9	27.7204	-0.0574983	0.981529	1
ENSG00000157827.20	FMNL2	3	15.702	0.0305539	0.981642	1
ENSG00000163832.16	ELP6	7	23.4473	0.00516887	0.981655	1
ENSG00000203950.6	RTL8A	3	13.0608	-0.211756	0.98169	1
ENSG00000182667.14	NTM	7	25.4957	-0.112872	0.981729	1
ENSG00000258674.5	AC011448.1	2	6.4468	0.0646379	0.981773	1
ENSG00000151748.14	SAV1	3	15.5575	-0.00820405	0.981787	1
ENSG00000165792.17	METTL17	15	54.8773	-0.0765027	0.981811	1
ENSG00000088543.15	C3orf18	7	22.5057	0.0829275	0.981903	1
ENSG00000123091.5	RNF11	2	12.2869	-0.0970949	0.981931	1
ENSG00000176915.15	ANKLE2	7	33.2172	-0.0187223	0.981949	1
ENSG00000160111.13	CPAMD8	5	17.9997	-0.172998	0.98195	1
ENSG00000231584.8	FAHD2CP	4	11.2774	0.0241096	0.981989	1
ENSG00000065518.8	NDUFB4	5	21.5615	0.114652	0.981992	1
ENSG00000124523.15	SIRT5	6	25.697	0.168678	0.981994	1
ENSG00000127804.13	METTL16	3	12.7739	0.00922462	0.981995	1
ENSG00000080503.24	SMARCA2	24	92.4086	-0.161865	0.982006	1
ENSG00000026297.15	RNASET2	7	26.9831	0.128408	0.982023	1
ENSG00000122674.11	CCZ1	3	16.2998	-0.0056148	0.982023	1
ENSG00000206190.11	ATP10A	3	9.86859	-0.178534	0.982023	1
ENSG00000186854.11	TRABD2A	4	13.0854	0.217145	0.982049	1
ENSG00000186205.13	MARC1	6	29.1457	-0.0562987	0.98208	1
ENSG00000161980.5	POLR3K	2	6.84231	0.0591752	0.982096	1
ENSG00000184863.11	RBM33	6	20.2528	0.0124638	0.982104	1
ENSG00000126861.5	OMG	2	3.83179	0.158012	0.982122	1
ENSG00000164741.15	DLC1	4	10.8559	0.128168	0.982127	1
ENSG00000107077.18	KDM4C	6	19.114	-0.129366	0.982165	1
ENSG00000101166.16	PRELID3B	4	18.7376	0.0425445	0.982169	1
ENSG00000196358.11	NTNG2	2	4.3046	-0.300755	0.982196	1
ENSG00000162627.17	SNX7	2	8.34864	0.0714221	0.982215	1
ENSG00000030419.16	IKZF2	3	8.02043	0.513578	0.982216	1
ENSG00000196535.16	MYO18A	10	30.8221	-0.0320579	0.982216	1
ENSG00000128394.17	APOBEC3F	2	7.64819	0.129871	0.982252	1
ENSG00000103855.18	CD276	5	21.0655	-0.0782424	0.982261	1
ENSG00000215845.11	TSTD1	5	17.3146	-0.22707	0.982275	1
ENSG00000140950.16	MEAK7	6	15.7132	-0.0117292	0.98229	1
ENSG00000138326.19	RPS24	11	49.407	0.119212	0.982299	1
ENSG00000198551.10	ZNF627	2	7.06082	0.0999113	0.982299	1
ENSG00000067182.7	TNFRSF1A	11	42.4142	-0.148807	0.98232	1
ENSG00000145012.13	LPP	4	23.0186	0.0186661	0.982362	1
ENSG00000082438.16	COBLL1	9	37.4222	-0.1864	0.982367	1
ENSG00000107960.11	STN1	3	15.1072	-0.112242	0.982383	1
ENSG00000261556.9	SMG1P7	4	12.6776	0.0626762	0.982411	1
ENSG00000170325.14	PRDM10	3	9.92985	-0.0107107	0.98243	1
ENSG00000129084.17	PSMA1	12	46.6751	-0.0052082	0.982454	1
ENSG00000141560.15	FN3KRP	6	23.7725	-0.0898923	0.982455	1
ENSG00000144401.14	METTL21A	6	19.3356	-0.114764	0.982494	1
ENSG00000240021.10	TEX35	2	5.91416	0.045272	0.982514	1
ENSG00000114742.14	WDR48	5	21.2956	0.02778	0.982528	1
ENSG00000140941.13	MAP1LC3B	6	19.4373	-0.0322469	0.982557	1
ENSG00000081692.12	JMJD4	4	10.8815	-0.0775041	0.982578	1
ENSG00000102225.16	CDK16	10	40.2392	-0.12844	0.982586	1
ENSG00000146192.15	FGD2	9	26.4784	0.249236	0.982595	1
ENSG00000156463.18	SH3RF2	4	12.083	-0.170879	0.982618	1
ENSG00000134871.18	COL4A2	15	59.7381	-0.146404	0.982651	1
ENSG00000185187.13	SIGIRR	12	34.7658	-0.0806159	0.982661	1
ENSG00000072135.13	PTPN18	7	28.3093	-0.189969	0.982664	1
ENSG00000155561.15	NUP205	4	16.3385	0.00814518	0.982722	1
ENSG00000233024.7	NPIPA9	7	27.6698	-0.0668558	0.982723	1
ENSG00000152348.16	ATG10	5	13.4866	0.0495051	0.9828	1
ENSG00000136238.18	RAC1	4	18.7441	-0.0846828	0.982803	1
ENSG00000111011.18	RSRC2	13	47.6034	-0.0547026	0.982821	1
ENSG00000204650.14	LINC02210	7	19.3043	0.13204	0.982847	1
ENSG00000113742.13	CPEB4	2	10.7959	-0.00503283	0.982852	1
ENSG00000130299.17	GTPBP3	10	24.6576	-0.0541071	0.982863	1
ENSG00000179134.15	SAMD4B	8	32.2987	-0.176266	0.982879	1
ENSG00000158161.16	EYA3	2	9.45561	-0.0173266	0.982881	1
ENSG00000204310.13	AGPAT1	5	10.9977	-0.155131	0.982895	1
ENSG00000125651.14	GTF2F1	4	18.2759	0.1489	0.982935	1
ENSG00000110906.13	KCTD10	7	26.3803	-0.0444563	0.982939	1
ENSG00000231274.5	SBK3	2	4.62889	-0.255503	0.982955	1
ENSG00000100201.21	DDX17	5	33.1667	0.00043739	0.982957	1
ENSG00000182197.11	EXT1	3	13.7862	-0.217986	0.982959	1
ENSG00000017427.16	IGF1	4	18.8817	0.0958198	0.98296	1
ENSG00000137133.11	HINT2	5	16.851	-0.0857234	0.983035	1
ENSG00000162650.16	ATXN7L2	4	11.1684	-0.184621	0.983042	1
ENSG00000089009.15	RPL6	9	40.071	0.116939	0.983097	1
ENSG00000117697.15	NSL1	3	14.86	0.100429	0.983108	1
ENSG00000158042.8	MRPL17	3	11.7077	-0.170216	0.98311	1
ENSG00000127824.14	TUBA4A	4	12.2444	-0.183128	0.983153	1
ENSG00000188612.12	SUMO2	3	19.6637	0.0626614	0.983154	1
ENSG00000156265.15	MAP3K7CL	5	14.2869	0.432558	0.983193	1
ENSG00000100448.4	CTSG	2	7.02425	-0.166561	0.983195	1
ENSG00000125703.15	ATG4C	3	12.1899	-0.00141358	0.983279	1
ENSG00000183060.15	LYSMD4	7	22.735	-0.141826	0.983307	1
ENSG00000164306.11	PRIMPOL	6	22.1953	0.123384	0.983325	1
ENSG00000169896.17	ITGAM	5	16.956	0.123957	0.983335	1
ENSG00000136709.12	WDR33	4	21.1148	0.0347767	0.983354	1
ENSG00000066923.17	STAG3	4	12.5298	0.106622	0.983363	1
ENSG00000168264.10	IRF2BP2	3	19.1353	0.0545463	0.983454	1
ENSG00000250422.1	AC117529.2	1	2.48066	0.00394535	0.983468	1
ENSG00000184900.15	SUMO3	5	13.9873	-0.133833	0.983479	1
ENSG00000181404.17	WASHC1	2	7.82381	-0.0677038	0.983492	1
ENSG00000235387.4	SPAAR	5	20.3391	-0.00290752	0.983494	1
ENSG00000145246.13	ATP10D	2	10.0125	0.029251	0.983592	1
ENSG00000114346.13	ECT2	3	9.86641	0.0796892	0.983682	1
ENSG00000132432.14	SEC61G	4	18.7015	0.0812807	0.983689	1
ENSG00000171700.14	RGS19	2	6.46731	0.0491958	0.983713	1
ENSG00000203943.8	SAMD13	2	4.10208	0.093756	0.983719	1
ENSG00000163812.14	ZDHHC3	5	23.8502	-0.181408	0.983721	1
ENSG00000171298.13	GAA	7	25.7683	-0.126424	0.983736	1
ENSG00000205560.12	CPT1B	10	31.128	-0.0388225	0.983743	1
ENSG00000260261.2	AC124944.3	3	10.0416	-0.000125783	0.983795	1
ENSG00000255185.5	PDXDC2P	5	13.3903	0.0349005	0.98382	1
ENSG00000010803.16	SCMH1	8	35.4098	-0.126707	0.983862	1
ENSG00000276291.5	FRG1HP	5	15.7917	-0.0482936	0.983877	1
ENSG00000165175.15	MID1IP1	3	14.2781	-0.0605147	0.983953	1
ENSG00000157168.19	NRG1	2	4.20767	0.259119	0.98398	1
ENSG00000184831.13	APOO	4	13.694	0.0432586	0.984001	1
ENSG00000074696.13	HACD3	2	11.4419	-0.0318638	0.984014	1
ENSG00000078098.14	FAP	3	9.17703	-0.102392	0.984016	1
ENSG00000135372.9	NAT10	4	13.7439	-0.0404877	0.984031	1
ENSG00000133961.20	NUMB	11	39.5569	0.0738273	0.984047	1
ENSG00000030110.13	BAK1	2	10.163	0.00450911	0.984088	1
ENSG00000181381.13	DDX60L	4	16.0918	0.0232362	0.984131	1
ENSG00000113460.12	BRIX1	4	14.5003	0.0207537	0.984188	1
ENSG00000104731.14	KLHDC4	12	36.5424	-0.0624415	0.984191	1
ENSG00000125944.20	HNRNPR	4	23.6374	-0.099821	0.984224	1
ENSG00000146574.15	CCZ1B	9	28.8764	-0.0534641	0.984226	1
ENSG00000106615.10	RHEB	6	24.8616	-0.0768855	0.98423	1
ENSG00000071205.11	ARHGAP10	5	20.5982	0.0116784	0.984231	1
ENSG00000159202.18	UBE2Z	4	18.1583	-0.0468293	0.984238	1
ENSG00000182108.11	DEXI	3	13.4349	-0.0424687	0.98424	1
ENSG00000196588.16	MRTFA	8	23.4392	-0.119705	0.984241	1
ENSG00000174672.16	BRSK2	5	10.0403	-0.00764678	0.984245	1
ENSG00000064270.12	ATP2C2	2	3.14118	0.11197	0.984287	1
ENSG00000126705.14	AHDC1	5	16.9354	-0.227563	0.984316	1
ENSG00000117868.16	ESYT2	5	21.5277	0.0455827	0.984388	1
ENSG00000161057.12	PSMC2	5	24.8662	-0.0173092	0.984407	1
ENSG00000184220.12	CMSS1	5	18.0772	-0.0599556	0.984417	1
ENSG00000135905.19	DOCK10	4	10.4714	-0.17415	0.984427	1
ENSG00000087365.15	SF3B2	10	36.8322	-0.0999038	0.984459	1
ENSG00000185324.22	CDK10	17	57.9167	0.0520813	0.984466	1
ENSG00000144357.16	UBR3	7	33.0052	0.0132692	0.984662	1
ENSG00000129422.14	MTUS1	11	37.4048	0.0959503	0.984666	1
ENSG00000206530.11	CFAP44	4	15.4091	-0.00603946	0.984679	1
ENSG00000083544.14	TDRD3	7	25.3246	0.0472778	0.984724	1
ENSG00000167674.15	HDGFL2	4	17.4854	-0.041896	0.984739	1
ENSG00000100412.16	ACO2	3	14.0126	-0.0456663	0.98475	1
ENSG00000134574.11	DDB2	9	30.8575	-0.0240837	0.984752	1
ENSG00000166257.8	SCN3B	2	6.12609	-0.0817733	0.984756	1
ENSG00000132740.8	IGHMBP2	6	19.25	0.109589	0.984787	1
ENSG00000228300.14	C19orf24	3	10.7405	-0.105531	0.984787	1
ENSG00000182551.14	ADI1	2	13.4496	-0.0457908	0.984802	1
ENSG00000059691.12	GATB	5	18.7255	-0.066778	0.98489	1
ENSG00000245680.10	ZNF585B	4	11.8367	0.0956888	0.984895	1
ENSG00000108389.9	MTMR4	3	14.4804	-0.0795425	0.984953	1
ENSG00000177576.11	C18orf32	3	15.4805	0.0860641	0.985028	1
ENSG00000172638.13	EFEMP2	11	42.986	-0.15699	0.985029	1
ENSG00000091136.14	LAMB1	8	34.9969	-0.152589	0.985035	1
ENSG00000065268.10	WDR18	4	12.6695	-0.273905	0.98508	1
ENSG00000110880.10	CORO1C	4	15.1525	-0.0476764	0.98518	1
ENSG00000172345.14	STARD5	3	11.0897	-0.111111	0.985184	1
ENSG00000162367.11	TAL1	3	14.6389	-0.145422	0.985192	1
ENSG00000118965.14	WDR35	2	8.53564	0.0738817	0.985208	1
ENSG00000183291.17	SELENOF	6	30.4983	-0.00503046	0.985244	1
ENSG00000131263.12	RLIM	2	8.42204	-0.00417152	0.985264	1
ENSG00000175573.7	C11orf68	3	14.997	-0.121544	0.985287	1
ENSG00000143374.17	TARS2	8	24.0342	0.0144045	0.985297	1
ENSG00000244462.8	RBM12	4	17.6355	-0.13562	0.985306	1
ENSG00000101049.15	SGK2	8	29.2408	-0.0121467	0.98533	1
ENSG00000067066.17	SP100	13	47.0272	0.0134316	0.985343	1
ENSG00000239264.8	TXNDC5	2	12.4779	-0.0562797	0.985357	1
ENSG00000126218.11	F10	4	12.1717	-0.0237455	0.985363	1
ENSG00000162745.10	OLFML2B	3	15.7241	-0.298029	0.985427	1
ENSG00000187240.15	DYNC2H1	6	20.7187	0.0713599	0.985436	1
ENSG00000176293.19	ZNF135	5	14.7179	-0.0167911	0.985442	1
ENSG00000240849.11	TMEM189	3	18.0386	-0.40791	0.985476	1
ENSG00000147140.16	NONO	9	40.5664	-0.0675304	0.985503	1
ENSG00000198792.13	TMEM184B	8	32.6703	-0.170239	0.985529	1
ENSG00000141458.13	NPC1	8	28.2105	0.0341467	0.985534	1
ENSG00000167815.12	PRDX2	4	16.3777	-0.0330581	0.985536	1
ENSG00000138867.16	GUCD1	4	18.6118	-0.0317386	0.985542	1
ENSG00000174915.12	PTDSS2	5	14.8327	0.00110644	0.985564	1
ENSG00000121769.7	FABP3	3	8.56718	0.0196415	0.985652	1
ENSG00000119812.19	FAM98A	6	19.7145	-0.0309555	0.985655	1
ENSG00000111652.10	COPS7A	13	47.844	-0.0628721	0.985658	1
ENSG00000176046.8	NUPR1	3	18.9641	-0.118384	0.985669	1
ENSG00000139496.16	NUP58	2	11.3594	0.0336167	0.985712	1
ENSG00000164111.15	ANXA5	9	41.283	-0.0535827	0.985739	1
ENSG00000157895.11	C12orf43	7	24.7549	0.0525002	0.985749	1
ENSG00000178952.11	TUFM	4	16.4425	-0.107945	0.985751	1
ENSG00000125454.12	SLC25A19	6	18.2766	0.0827153	0.985757	1
ENSG00000108106.14	UBE2S	2	5.6662	0.0220049	0.985759	1
ENSG00000185739.13	SRL	3	7.37974	-0.0724607	0.985761	1
ENSG00000176720.6	BOK	2	10.6151	-0.0830807	0.985776	1
ENSG00000077232.18	DNAJC10	5	28.5166	-0.0659176	0.985794	1
ENSG00000173598.14	NUDT4	2	13.3929	-0.00505344	0.985824	1
ENSG00000162520.14	SYNC	2	9.13493	-0.135152	0.985829	1
ENSG00000145147.20	SLIT2	2	10.3622	0.0644514	0.985865	1
ENSG00000040933.15	INPP4A	5	16.1611	0.0241538	0.985866	1
ENSG00000140718.21	FTO	13	48.6311	0.0194007	0.985879	1
ENSG00000159592.11	GPBP1L1	13	50.8582	0.0291304	0.98588	1
ENSG00000079246.16	XRCC5	4	20.9526	0.0174775	0.985883	1
ENSG00000143353.12	LYPLAL1	7	28.597	0.00772638	0.985912	1
ENSG00000014216.15	CAPN1	13	45.7877	-0.00459085	0.985947	1
ENSG00000105245.9	NUMBL	6	16.7886	-0.197728	0.985963	1
ENSG00000180035.12	ZNF48	2	7.19656	-0.096121	0.985987	1
ENSG00000151135.10	TMEM263	3	13.3693	0.0125586	0.986001	1
ENSG00000172037.14	LAMB2	14	56.8276	-0.269803	0.98602	1
ENSG00000179456.10	ZBTB18	2	10.8099	-0.0269147	0.98602	1
ENSG00000166851.15	PLK1	2	6.72924	-0.03504	0.98604	1
ENSG00000164402.14	sep.08	7	25.9038	-0.0769237	0.986047	1
ENSG00000106819.12	ASPN	3	13.8946	-0.0196126	0.986055	1
ENSG00000087237.12	CETP	3	12.1921	-0.09334	0.986084	1
ENSG00000169764.15	UGP2	15	70.8739	0.0296804	0.986088	1
ENSG00000006747.15	SCIN	3	14.8954	-0.0591417	0.986103	1
ENSG00000187824.8	TMEM220	4	15.1482	-0.0556251	0.98613	1
ENSG00000129657.16	SEC14L1	14	41.7231	0.0121547	0.986149	1
ENSG00000108381.11	ASPA	2	11.5393	0.0232416	0.986171	1
ENSG00000198380.12	GFPT1	2	13.4605	-0.0439957	0.986176	1
ENSG00000133131.15	MORC4	4	16.9165	0.00342195	0.986213	1
ENSG00000215187.11	FAM166B	2	7.13842	-0.310986	0.986252	1
ENSG00000198429.9	ZNF69	3	8.80369	0.103584	0.986273	1
ENSG00000134375.11	TIMM17A	4	18.591	-0.0291877	0.986324	1
ENSG00000198858.10	R3HDM4	4	10.9772	0.0478075	0.986373	1
ENSG00000056586.16	RC3H2	4	14.4109	0.0818754	0.986428	1
ENSG00000154930.15	ACSS1	4	16.0511	-0.0908761	0.986448	1
ENSG00000205981.8	DNAJC19	7	26.9635	0.0634693	0.986451	1
ENSG00000124788.18	ATXN1	6	23.6118	0.144977	0.986459	1
ENSG00000076604.15	TRAF4	4	10.0476	-0.0495977	0.986473	1
ENSG00000111530.13	CAND1	3	18.642	0.0386782	0.986496	1
ENSG00000133392.18	MYH11	5	14.4502	-0.00530676	0.986499	1
ENSG00000137726.17	FXYD6	9	26.2281	-0.136734	0.986533	1
ENSG00000157191.20	NECAP2	5	21.1854	-0.015075	0.986535	1
ENSG00000180879.13	SSR4	5	21.4038	0.0112351	0.986539	1
ENSG00000110917.8	MLEC	2	13.1892	-0.121666	0.986586	1
ENSG00000138078.15	PREPL	6	24.101	0.0205482	0.986605	1
ENSG00000040199.18	PHLPP2	3	12.1846	0.183917	0.986624	1
ENSG00000162341.17	TPCN2	7	25.5661	-0.0318557	0.986625	1
ENSG00000105983.21	LMBR1	8	32.1587	-0.00222357	0.986632	1
ENSG00000135387.21	CAPRIN1	6	31.9569	-0.000987114	0.986654	1
ENSG00000137055.15	PLAA	4	15.1007	-0.0130617	0.986654	1
ENSG00000161970.14	RPL26	8	31.9601	0.113384	0.986671	1
ENSG00000260105.6	AOC4P	5	20.3208	-0.124778	0.986689	1
ENSG00000197062.11	ZSCAN26	7	23.9262	-0.0741368	0.986696	1
ENSG00000140829.12	DHX38	7	21.913	-0.0911286	0.986806	1
ENSG00000105656.13	ELL	2	9.14978	0.029339	0.986846	1
ENSG00000138744.15	NAAA	7	23.1053	0.148856	0.986863	1
ENSG00000013573.17	DDX11	15	43.8215	-0.20951	0.986863	1
ENSG00000134759.14	ELP2	13	42.4507	0.0851845	0.986863	1
ENSG00000139697.14	SBNO1	3	11.9735	0.0783577	0.98687	1
ENSG00000139625.13	MAP3K12	8	28.1518	0.0209577	0.986878	1
ENSG00000196422.11	PPP1R26	5	16.2051	-0.00287857	0.986883	1
ENSG00000135540.11	NHSL1	3	8.59734	-0.0226722	0.986889	1
ENSG00000167770.11	OTUB1	7	24.8839	-0.0291189	0.986895	1
ENSG00000213782.7	DDX47	5	19.6434	0.0157932	0.986898	1
ENSG00000119335.16	SET	6	26.277	0.0403638	0.986905	1
ENSG00000130479.11	MAP1S	6	15.9329	0.0052443	0.98694	1
ENSG00000122386.10	ZNF205	5	18.1553	-0.160392	0.986947	1
ENSG00000102921.8	AC026470.1	2	9.31944	-0.102742	0.98695	1
ENSG00000171988.19	JMJD1C	6	24.1327	0.00470489	0.986997	1
ENSG00000065029.15	ZNF76	8	33.1556	-0.0907087	0.987007	1
ENSG00000165949.12	IFI27	11	42.899	0.0100854	0.987014	1
ENSG00000171928.14	TVP23B	6	19.4424	0.0796305	0.987025	1
ENSG00000161091.13	MFSD12	7	23.448	0.0713228	0.987046	1
ENSG00000087903.13	RFX2	6	16.2444	-0.145928	0.987061	1
ENSG00000267127.7	AC090360.1	2	4.24492	0.0743715	0.987081	1
ENSG00000121900.19	TMEM54	2	6.6958	0.0144354	0.987122	1
ENSG00000158545.15	ZC3H18	7	27.4405	-0.0623106	0.987148	1
ENSG00000126768.12	TIMM17B	7	21.6103	0.00326311	0.98719	1
ENSG00000106991.13	ENG	5	27.8181	-0.205836	0.987201	1
ENSG00000163041.10	H3F3A	3	14.9226	0.0556212	0.98722	1
ENSG00000164978.18	NUDT2	3	12.8935	0.0657617	0.987281	1
ENSG00000165121.11	AL353743.1	2	7.94327	-0.0444818	0.987316	1
ENSG00000087191.13	PSMC5	9	34.1099	-0.018145	0.987346	1
ENSG00000116473.14	RAP1A	4	22.5282	0.0388275	0.987349	1
ENSG00000166260.11	COX11	6	25.2838	-0.110993	0.987361	1
ENSG00000141519.15	CCDC40	7	19.2694	0.0570441	0.987372	1
ENSG00000205485.13	AC004980.1	2	6.77283	0.0310274	0.98738	1
ENSG00000105185.12	PDCD5	5	20.7387	-0.0348445	0.987381	1
ENSG00000163719.19	MTMR14	7	26.7038	-0.0227276	0.987407	1
ENSG00000214189.9	ZNF788P	2	8.48266	-0.0865105	0.987414	1
ENSG00000156735.11	BAG4	2	10.1635	0.0500256	0.987415	1
ENSG00000184304.15	PRKD1	3	13.0365	-0.0142186	0.987437	1
ENSG00000105576.15	TNPO2	13	42.0155	-0.0364445	0.987501	1
ENSG00000205302.7	SNX2	8	38.2261	0.0824061	0.987503	1
ENSG00000100575.14	TIMM9	6	18.7899	0.124565	0.987522	1
ENSG00000115145.10	STAM2	2	9.80454	0.0540277	0.987534	1
ENSG00000152818.18	UTRN	6	20.4966	-0.0198633	0.987552	1
ENSG00000119318.13	RAD23B	2	16.8883	0.00145136	0.987556	1
ENSG00000065665.21	SEC61A2	4	11.2304	-0.00656972	0.987568	1
ENSG00000213689.14	TREX1	4	11.8146	-0.0387322	0.987668	1
ENSG00000115827.14	DCAF17	3	11.5642	0.0062622	0.987671	1
ENSG00000143365.18	RORC	2	5.24226	0.229979	0.987676	1
ENSG00000128159.12	TUBGCP6	5	26.7429	0.0708759	0.987687	1
ENSG00000104884.15	ERCC2	7	22.3419	0.0485863	0.987695	1
ENSG00000040633.13	PHF23	6	18.6152	-0.062625	0.987729	1
ENSG00000196967.10	ZNF585A	4	17.8908	-0.0314897	0.987735	1
ENSG00000117226.12	GBP3	6	21.3489	0.0228595	0.987736	1
ENSG00000183833.16	MAATS1	3	4.98523	-0.179333	0.987738	1
ENSG00000090020.11	SLC9A1	4	14.7482	-0.0606685	0.987764	1
ENSG00000122406.13	RPL5	11	45.8247	0.157375	0.987834	1
ENSG00000180336.18	MEIOC	3	7.2381	-0.0591451	0.987867	1
ENSG00000175899.14	A2M	6	26.0637	-0.177636	0.987881	1
ENSG00000186312.10	CA5BP1	4	11.2798	0.0056567	0.987911	1
ENSG00000165996.14	HACD1	3	8.31634	0.182185	0.987913	1
ENSG00000214655.10	ZSWIM8	15	59.6553	-0.246772	0.987918	1
ENSG00000269190.6	FBXO17	6	21.1203	-0.127737	0.98794	1
ENSG00000138018.18	SELENOI	2	8.10413	0.0414843	0.987951	1
ENSG00000166033.13	HTRA1	3	22.5774	0.0216386	0.987977	1
ENSG00000079134.12	THOC1	12	41.5594	0.011005	0.987978	1
ENSG00000168899.5	VAMP5	2	10.3071	-0.051838	0.987984	1
ENSG00000171295.12	ZNF440	3	10.8721	0.103479	0.987993	1
ENSG00000196235.14	SUPT5H	12	51.7165	0.0336088	0.988004	1
ENSG00000136933.16	RABEPK	5	20.7974	-0.0461679	0.988013	1
ENSG00000117500.13	TMED5	5	22.1587	0.0460938	0.988019	1
ENSG00000104823.9	ECH1	6	27.144	0.0101943	0.988032	1
ENSG00000164855.16	TMEM184A	2	5.72919	0.194028	0.988049	1
ENSG00000143994.14	ABHD1	5	11.2782	0.0782984	0.988051	1
ENSG00000165929.13	TC2N	4	12.483	0.113421	0.988128	1
ENSG00000173418.11	NAA20	5	17.2339	0.0450131	0.988146	1
ENSG00000105968.18	H2AFV	6	22.9996	0.0284398	0.988159	1
ENSG00000114098.17	ARMC8	12	44.8962	-0.0571633	0.988161	1
ENSG00000215126.10	CBWD6	8	19.2212	-0.141417	0.988186	1
ENSG00000105136.20	ZNF419	7	21.8281	-0.0955938	0.98819	1
ENSG00000156411.9	ATP5MPL	8	24.9113	0.118419	0.988201	1
ENSG00000204859.13	ZBTB48	6	24.1881	0.073766	0.988205	1
ENSG00000172795.16	DCP2	3	11.7829	0.0688644	0.988212	1
ENSG00000182541.18	LIMK2	6	20.8269	-0.0391753	0.988226	1
ENSG00000123154.12	WDR83	3	11.3413	0.0625054	0.988238	1
ENSG00000164291.16	ARSK	2	6.84773	-0.090116	0.988247	1
ENSG00000160072.19	ATAD3B	5	22.1272	-0.0215619	0.98829	1
ENSG00000021826.15	CPS1	3	10.8451	0.0232196	0.988338	1
ENSG00000143621.17	ILF2	4	18.0902	-0.0602492	0.988393	1
ENSG00000044446.11	PHKA2	4	20.4744	-0.03844	0.988453	1
ENSG00000151422.13	FER	5	16.6649	-0.0524459	0.988475	1
ENSG00000039560.14	RAI14	2	7.13572	0.106253	0.98852	1
ENSG00000132256.18	TRIM5	5	19.6353	-0.0651544	0.988557	1
ENSG00000106484.15	MEST	12	49.9448	-0.0840093	0.988573	1
ENSG00000196510.12	ANAPC7	10	37.5851	-0.0215801	0.988595	1
ENSG00000152270.9	PDE3B	4	17.1696	-0.0142833	0.988595	1
ENSG00000119333.11	WDR34	3	8.38247	-0.0482977	0.988599	1
ENSG00000133606.11	MKRN1	6	22.1985	-0.116445	0.988685	1
ENSG00000145216.16	FIP1L1	10	36.4257	-0.234093	0.988693	1
ENSG00000129518.9	EAPP	3	13.1205	-0.00486582	0.988701	1
ENSG00000166582.10	CENPV	5	16.028	-0.105354	0.988707	1
ENSG00000161929.15	SCIMP	3	10.7291	0.100201	0.988731	1
ENSG00000140632.17	GLYR1	8	34.3252	-0.0356334	0.988755	1
ENSG00000152684.11	PELO	2	7.86478	0.0243469	0.988766	1
ENSG00000180871.8	CXCR2	2	6.45437	0.48382	0.988799	1
ENSG00000112531.17	QKI	10	44.4079	0.0707648	0.988807	1
ENSG00000107938.18	EDRF1	9	28.1	-0.0299757	0.988826	1
ENSG00000249915.8	PDCD6	9	34.2853	-0.00764857	0.988828	1
ENSG00000167720.13	SRR	4	12.2019	0.0563128	0.988835	1
ENSG00000171763.19	SPATA5L1	3	9.83386	-0.111116	0.988879	1
ENSG00000109118.14	PHF12	6	22.9058	-0.187272	0.989001	1
ENSG00000136731.12	UGGT1	2	9.77449	0.132807	0.989003	1
ENSG00000100902.10	PSMA6	8	29.4539	0.00425194	0.989009	1
ENSG00000162542.13	TMCO4	6	20.6358	0.0318473	0.989014	1
ENSG00000150687.12	PRSS23	5	20.1486	0.00234227	0.989016	1
ENSG00000168434.13	COG7	6	22.0707	-0.133706	0.989017	1
ENSG00000169372.13	CRADD	3	9.93092	0.0248411	0.989033	1
ENSG00000278212.2	AC134878.2	2	6.82443	0.0224773	0.989051	1
ENSG00000128604.20	IRF5	7	13.8674	-0.159998	0.989051	1
ENSG00000129467.13	ADCY4	12	49.0912	-0.190563	0.989106	1
ENSG00000046647.13	GEMIN8	5	19.2351	-0.0125647	0.989106	1
ENSG00000136802.11	LRRC8A	4	18.5043	-0.0613246	0.989109	1
ENSG00000172354.10	GNB2	9	33.294	-0.0874184	0.989117	1
ENSG00000143641.10	GALNT2	3	12.4514	-0.0251839	0.989121	1
ENSG00000129003.17	VPS13C	7	32.5633	0.122546	0.989161	1
ENSG00000063169.10	BICRA	4	16.977	0.112106	0.989199	1
ENSG00000162385.11	MAGOH	4	15.0183	0.104153	0.98922	1
ENSG00000185009.12	AP3M1	2	13.413	-0.0580886	0.989224	1
ENSG00000144711.16	IQSEC1	5	22.4056	-0.00210377	0.989253	1
ENSG00000182628.13	SKA2	9	28.9038	0.0279761	0.989262	1
ENSG00000140876.11	NUDT7	5	19.8842	-0.0290308	0.989266	1
ENSG00000230373.8	GOLGA6L5P	2	11.6178	0.0438191	0.989278	1
ENSG00000188321.13	ZNF559	9	29.2634	0.0661889	0.989296	1
ENSG00000105227.14	PRX	2	10.0655	-0.124125	0.989315	1
ENSG00000130589.16	HELZ2	6	20.3128	0.0431939	0.989323	1
ENSG00000134287.10	ARF3	2	10.6426	-0.1229	0.989343	1
ENSG00000101343.14	CRNKL1	2	10.1941	0.0213566	0.989346	1
ENSG00000152382.6	TADA1	2	8.83108	-0.00192752	0.989367	1
ENSG00000151718.16	WWC2	5	20.8018	0.0453287	0.989383	1
ENSG00000168175.15	MAPK1IP1L	5	21.0419	-0.190517	0.989387	1
ENSG00000181904.9	C5orf24	3	15.33	-0.0154045	0.989391	1
ENSG00000001631.15	KRIT1	10	39.6013	0.0587436	0.989406	1
ENSG00000180900.19	SCRIB	5	13.6858	-0.256421	0.989423	1
ENSG00000115355.16	CCDC88A	22	59.5363	0.0856663	0.989445	1
ENSG00000137955.16	RABGGTB	11	39.2291	0.128293	0.989475	1
ENSG00000134504.13	KCTD1	5	12.0529	-0.10004	0.989476	1
ENSG00000125875.14	TBC1D20	4	19.4097	-0.0532469	0.989493	1
ENSG00000273611.5	ZNHIT3	6	19.7474	0.0883095	0.98952	1
ENSG00000168487.19	BMP1	9	35.4721	-0.0742746	0.989538	1
ENSG00000178917.16	ZNF852	2	3.47821	0.205234	0.989541	1
ENSG00000151834.15	GABRA2	3	6.34017	3.03e-05	0.98957	1
ENSG00000176208.9	ATAD5	2	5.95988	0.00157077	0.989583	1
ENSG00000156313.13	RPGR	12	31.6498	-0.0648464	0.98963	1
ENSG00000126067.12	PSMB2	2	11.6653	-0.0623532	0.989635	1
ENSG00000059122.16	FLYWCH1	9	34.7804	-0.150719	0.989637	1
ENSG00000148834.13	GSTO1	3	12.8645	0.119077	0.98965	1
ENSG00000104660.18	LEPROTL1	4	17.4868	-0.163686	0.989657	1
ENSG00000196781.15	TLE1	5	18.5067	-0.120829	0.989675	1
ENSG00000143106.13	PSMA5	4	16.3384	0.064871	0.989686	1
ENSG00000178105.11	DDX10	3	9.22945	-0.00773718	0.989713	1
ENSG00000106714.17	CNTNAP3	2	6.14699	-0.133617	0.989751	1
ENSG00000084693.16	AGBL5	6	25.0322	-0.118042	0.989769	1
ENSG00000131023.13	LATS1	2	8.46011	-0.0206914	0.989774	1
ENSG00000153786.12	ZDHHC7	3	15.9619	-0.00867352	0.989786	1
ENSG00000132478.10	UNK	4	16.8895	-0.117705	0.989803	1
ENSG00000163564.14	PYHIN1	3	5.82481	-0.068531	0.989829	1
ENSG00000185896.11	LAMP1	2	14.7015	-0.103058	0.989834	1
ENSG00000153814.13	JAZF1	3	13.5008	-0.0568116	0.989849	1
ENSG00000101132.10	PFDN4	4	14.9398	0.164641	0.989896	1
ENSG00000152443.13	ZNF776	4	12.1296	0.157804	0.989901	1
ENSG00000147257.13	GPC3	3	17.6039	-0.115948	0.98991	1
ENSG00000075945.13	KIFAP3	3	11.7534	0.0269875	0.989924	1
ENSG00000163956.12	LRPAP1	7	35.5077	-0.268801	0.989925	1
ENSG00000164916.11	FOXK1	2	9.97428	0.232688	0.989925	1
ENSG00000127241.16	MASP1	6	19.4655	-0.0139913	0.989929	1
ENSG00000120265.17	PCMT1	7	27.6116	0.0490863	0.989936	1
ENSG00000085224.22	ATRX	4	21.2251	0.0469503	0.989936	1
ENSG00000147408.14	CSGALNACT1	4	15.2552	-0.0150322	0.989983	1
ENSG00000085998.14	POMGNT1	6	23.8773	-0.12297	0.990026	1
ENSG00000196670.13	ZFP62	4	15.8293	0.0859811	0.990027	1
ENSG00000079337.16	RAPGEF3	16	73.493	-0.0662607	0.990032	1
ENSG00000161920.10	MED11	3	11.9738	0.0969194	0.990036	1
ENSG00000124733.4	MEA1	4	19.2358	0.0674247	0.990081	1
ENSG00000198563.14	DDX39B	6	15.1463	-0.0265992	0.990083	1
ENSG00000105298.14	CACTIN	5	18.0272	-0.0547012	0.990096	1
ENSG00000126756.12	UXT	3	13.3635	0.164558	0.99013	1
ENSG00000189007.16	ADAT2	3	12.3595	0.0885585	0.99014	1
ENSG00000139372.15	TDG	6	16.9017	0.0768126	0.990164	1
ENSG00000100997.19	ABHD12	4	14.3979	-0.00848566	0.9902	1
ENSG00000138942.16	RNF185	4	16.9153	-0.071657	0.990219	1
ENSG00000181284.2	TMEM102	2	5.01068	0.0417549	0.99023	1
ENSG00000134853.12	PDGFRA	3	10.8331	0.0458548	0.99023	1
ENSG00000184047.18	DIABLO	9	27.7709	0.0629854	0.990235	1
ENSG00000162736.17	NCSTN	7	29.7595	-0.0282382	0.990246	1
ENSG00000102024.18	PLS3	3	19.98	0.0395123	0.990289	1
ENSG00000177830.17	CHID1	10	35.0286	0.0961941	0.990328	1
ENSG00000164172.19	MOCS2	6	23.8568	0.0593073	0.990351	1
ENSG00000196498.13	NCOR2	11	44.877	-0.105038	0.990356	1
ENSG00000071189.21	SNX13	4	16.8347	0.0865938	0.990381	1
ENSG00000167987.11	VPS37C	4	13.2033	-0.0410132	0.990388	1
ENSG00000091436.17	MAP3K20	4	21.4425	-0.0333321	0.990407	1
ENSG00000117640.18	MTFR1L	11	38.5951	-0.0247722	0.990414	1
ENSG00000104517.13	UBR5	7	30.9693	-0.0717412	0.990449	1
ENSG00000114541.15	FRMD4B	4	15.0527	-0.0514902	0.990491	1
ENSG00000187860.10	CCDC157	2	5.32696	0.0941548	0.990532	1
ENSG00000169242.12	EFNA1	5	23.1716	-0.0283843	0.99054	1
ENSG00000232653.8	GOLGA8N	3	10.6504	0.00674051	0.990546	1
ENSG00000136147.18	PHF11	12	41.2616	-0.013373	0.990556	1
ENSG00000197905.9	TEAD4	3	7.42476	-0.128437	0.990629	1
ENSG00000229036.7	VDAC1P8	6	14.324	-0.00470006	0.990657	1
ENSG00000115993.13	TRAK2	2	10.7829	-0.00503968	0.990667	1
ENSG00000168883.20	USP39	8	30.5906	-0.0421382	0.990698	1
ENSG00000168275.15	COA6	4	15.7737	-0.104757	0.990702	1
ENSG00000013523.9	ANGEL1	2	10.705	0.02049	0.990725	1
ENSG00000100823.12	APEX1	13	53.843	-0.0133957	0.990764	1
ENSG00000006756.16	ARSD	4	15.4915	0.0332823	0.990786	1
ENSG00000160741.17	CRTC2	7	27.9298	-0.223144	0.99081	1
ENSG00000178252.18	WDR6	10	42.0805	0.110624	0.990816	1
ENSG00000152583.12	SPARCL1	8	35.0435	-0.133398	0.990834	1
ENSG00000137288.10	UQCC2	4	17.9748	0.100704	0.990835	1
ENSG00000162129.13	CLPB	3	12.0675	-0.199523	0.990857	1
ENSG00000160908.15	ZNF394	6	22.8355	0.00550022	0.99086	1
ENSG00000105771.14	SMG9	6	20.0347	0.0187836	0.990878	1
ENSG00000151240.17	DIP2C	3	12.9328	-0.0164023	0.990907	1
ENSG00000158186.13	MRAS	9	39.5271	-0.152836	0.990913	1
ENSG00000148429.14	USP6NL	4	14.2911	0.0527073	0.990933	1
ENSG00000130204.13	AC011481.1	3	11.9531	-0.0646747	0.990938	1
ENSG00000166352.16	C11orf74	6	19.2478	0.00919329	0.990939	1
ENSG00000156471.12	PTDSS1	4	17.1101	-0.0986246	0.990952	1
ENSG00000119632.4	IFI27L2	3	9.1358	0.131639	0.990983	1
ENSG00000132275.11	RRP8	4	15.9636	0.0218513	0.990994	1
ENSG00000162300.13	ZFPL1	8	26.5397	-0.0361021	0.99102	1
ENSG00000188092.14	GPR89B	5	17.9945	-0.141821	0.991028	1
ENSG00000232119.8	MCTS1	5	18.7292	0.0353639	0.99106	1
ENSG00000171533.11	MAP6	3	11.7459	-0.143165	0.991061	1
ENSG00000184923.12	NUTM2A	2	5.23595	0.110525	0.991061	1
ENSG00000053770.12	AP5M1	3	16.3593	0.00535195	0.991085	1
ENSG00000229833.9	PET100	4	14.5559	0.18246	0.991118	1
ENSG00000196911.10	KPNA5	3	10.8229	-0.0280566	0.99113	1
ENSG00000163281.11	GNPDA2	4	18.9188	-0.0563386	0.991131	1
ENSG00000119203.14	CPSF3	4	15.091	-0.019948	0.991137	1
ENSG00000117528.13	ABCD3	4	15.0506	0.0134431	0.991196	1
ENSG00000130165.10	ELOF1	7	19.7063	0.106182	0.991201	1
ENSG00000148516.21	ZEB1	5	23.3447	-0.036481	0.991209	1
ENSG00000144567.11	RETREG2	7	24.2163	-0.000497338	0.991223	1
ENSG00000105321.14	CCDC9	6	21.4941	0.00882911	0.991228	1
ENSG00000154174.7	TOMM70	3	12.4321	-0.0173418	0.991244	1
ENSG00000166473.17	PKD1L2	8	38.3585	-0.0173231	0.991268	1
ENSG00000181666.18	HKR1	14	48.4136	-0.0512186	0.991268	1
ENSG00000107438.9	PDLIM1	4	16.1054	-0.158265	0.991277	1
ENSG00000162664.17	ZNF326	3	15.3987	0.0175243	0.9913	1
ENSG00000085831.15	TTC39A	2	5.73969	0.0228423	0.991348	1
ENSG00000196083.10	IL1RAP	4	11.3291	-0.0474809	0.991374	1
ENSG00000163374.19	YY1AP1	15	47.5623	-0.169515	0.99141	1
ENSG00000167395.10	ZNF646	4	14.3969	-0.0916865	0.991411	1
ENSG00000183722.9	LHFPL6	2	11.754	-0.147601	0.991415	1
ENSG00000213614.9	HEXA	13	49.7042	-0.00104013	0.991423	1
ENSG00000198169.9	ZNF251	3	11.5245	-0.0215741	0.991467	1
ENSG00000136868.11	SLC31A1	2	8.46922	0.0635797	0.991476	1
ENSG00000176597.12	B3GNT5	3	9.8888	-0.0625503	0.991478	1
ENSG00000139990.17	DCAF5	8	33.9106	-0.0444793	0.991483	1
ENSG00000167523.13	SPATA33	4	13.5688	0.00219182	0.991498	1
ENSG00000188677.14	PARVB	7	25.8463	-0.1069	0.9915	1
ENSG00000241058.4	NSUN6	3	9.78255	0.0751003	0.991517	1
ENSG00000144559.10	TAMM41	6	17.9326	0.0169199	0.991518	1
ENSG00000131013.3	PPIL4	2	8.95471	-0.0347661	0.991538	1
ENSG00000147162.14	OGT	2	14.5504	0.0433905	0.991545	1
ENSG00000169758.13	TMEM266	2	6.59012	0.118591	0.991549	1
ENSG00000162545.6	CAMK2N1	2	6.90763	-0.139251	0.991553	1
ENSG00000104859.15	CLASRP	11	37.902	-0.0611902	0.991556	1
ENSG00000196739.15	COL27A1	5	18.0586	-0.0578502	0.99158	1
ENSG00000231925.11	TAPBP	3	9.62204	-0.0660388	0.991583	1
ENSG00000162600.12	OMA1	6	18.8374	0.0912022	0.991584	1
ENSG00000022267.17	FHL1	19	105.304	-0.265726	0.991602	1
ENSG00000102908.21	NFAT5	5	19.5224	-0.0275057	0.991616	1
ENSG00000136754.17	ABI1	9	39.2331	-0.0451207	0.991633	1
ENSG00000196591.12	HDAC2	7	25.8947	0.0409954	0.991658	1
ENSG00000160305.18	DIP2A	7	27.2573	0.0120043	0.991659	1
ENSG00000169282.17	KCNAB1	3	16.0185	-0.0154892	0.991689	1
ENSG00000269335.5	IKBKG	6	20.3804	-0.0529916	0.991708	1
ENSG00000000938.13	FGR	6	20.9574	0.379736	0.991711	1
ENSG00000164114.19	MAP9	2	7.68668	0.131124	0.991744	1
ENSG00000154222.14	CC2D1B	5	22.0521	-0.0195412	0.991748	1
ENSG00000196428.12	TSC22D2	4	17.1436	-0.0337595	0.99177	1
ENSG00000110888.17	CAPRIN2	5	23.2555	0.0210117	0.991775	1
ENSG00000147065.17	MSN	3	14.0503	-0.1394	0.991805	1
ENSG00000171103.11	TRMT61B	3	8.43427	0.0125321	0.991806	1
ENSG00000120327.6	PCDHB14	2	6.65105	-0.0933034	0.991837	1
ENSG00000166848.6	TERF2IP	2	10.0777	-0.0970048	0.991863	1
ENSG00000023909.10	GCLM	2	9.74069	0.0356012	0.991864	1
ENSG00000112877.8	CEP72	3	7.24563	0.0355616	0.991891	1
ENSG00000115073.7	ACTR1B	3	15.5584	0.0221921	0.991901	1
ENSG00000090054.15	SPTLC1	11	32.6019	-0.0198362	0.991918	1
ENSG00000154518.9	ATP5MC3	5	32.785	0.00070653	0.991924	1
ENSG00000050130.18	JKAMP	9	35.9282	-0.00549098	0.991935	1
ENSG00000164162.14	ANAPC10	5	19.6327	0.0478124	0.991941	1
ENSG00000129682.16	FGF13	5	23.1674	-0.0994782	0.991951	1
ENSG00000173614.14	NMNAT1	5	19.0923	0.104239	0.99196	1
ENSG00000033030.13	ZCCHC8	7	24.1085	0.00423722	0.991972	1
ENSG00000130202.10	NECTIN2	4	17.0818	-0.123955	0.992001	1
ENSG00000153037.14	SRP19	8	32.1162	-0.039212	0.992017	1
ENSG00000125149.11	C16orf70	5	14.4517	-0.0593314	0.992028	1
ENSG00000168228.15	ZCCHC4	4	12.2699	-0.0751747	0.99205	1
ENSG00000278318.5	ZNF229	2	6.28507	0.248541	0.992057	1
ENSG00000132780.17	NASP	11	43.1419	-0.0157596	0.992072	1
ENSG00000223773.7	CD99P1	3	10.9104	-0.139802	0.992089	1
ENSG00000141985.9	SH3GL1	3	11.7979	-0.108725	0.992126	1
ENSG00000103507.14	BCKDK	3	15.2199	-0.0965486	0.99217	1
ENSG00000085433.15	WDR47	5	16.0523	0.146635	0.992172	1
ENSG00000144229.12	THSD7B	2	7.57457	-0.14163	0.992173	1
ENSG00000184432.10	COPB2	8	26.9546	-0.0394248	0.992184	1
ENSG00000167378.8	IRGQ	2	12.0096	0.00084317	0.992191	1
ENSG00000167107.12	ACSF2	15	40.8073	-0.126943	0.992195	1
ENSG00000088387.19	DOCK9	9	39.4063	-0.114047	0.992197	1
ENSG00000120314.18	WDR55	4	20.4917	-0.0659291	0.992215	1
ENSG00000141759.15	TXNL4A	8	26.4299	-0.0659129	0.992294	1
ENSG00000198612.11	COPS8	5	25.2469	0.0489535	0.992304	1
ENSG00000101665.9	SMAD7	4	19.3981	-0.1613	0.992334	1
ENSG00000185630.18	PBX1	9	36.5165	0.0588885	0.992345	1
ENSG00000174233.11	ADCY6	8	42.8862	0.0449108	0.992373	1
ENSG00000103429.11	BFAR	6	17.4698	-0.00887489	0.992375	1
ENSG00000145050.16	MANF	5	16.1844	-0.1141	0.992402	1
ENSG00000186350.11	RXRA	3	16.8065	0.00818049	0.99245	1
ENSG00000087266.16	SH3BP2	10	31.514	-0.0152809	0.992455	1
ENSG00000111364.16	DDX55	6	24.4134	-0.0235098	0.992458	1
ENSG00000185236.12	RAB11B	4	18.9238	0.0516877	0.992471	1
ENSG00000172809.13	RPL38	6	31.4772	0.260942	0.992484	1
ENSG00000154265.16	ABCA5	9	40.3989	0.0218526	0.992532	1
ENSG00000102531.16	FNDC3A	4	16.604	0.0233021	0.99254	1
ENSG00000164597.13	COG5	4	11.5257	0.115824	0.99254	1
ENSG00000074416.14	MGLL	8	44.5509	-0.153187	0.992542	1
ENSG00000141905.19	NFIC	9	38.6148	-0.0839198	0.992548	1
ENSG00000137075.18	RNF38	3	16.4046	0.080516	0.992565	1
ENSG00000039523.20	RIPOR1	12	37.3588	-0.097063	0.992593	1
ENSG00000241837.7	ATP5PO	4	18.203	0.0561262	0.992606	1
ENSG00000132313.15	MRPL35	4	17.3875	0.0606194	0.992611	1
ENSG00000088448.14	ANKRD10	10	37.7882	0.0308508	0.992623	1
ENSG00000134900.12	TPP2	8	30.2907	0.0107203	0.992657	1
ENSG00000120784.16	ZFP30	3	11.7976	0.142823	0.992678	1
ENSG00000008517.16	IL32	20	60.2879	0.0811706	0.992701	1
ENSG00000162004.17	CCDC78	2	3.452	-0.0642241	0.992769	1
ENSG00000130725.7	UBE2M	3	11.6907	-0.0603035	0.992778	1
ENSG00000083896.12	YTHDC1	5	22.499	0.0377911	0.992781	1
ENSG00000010932.17	FMO1	3	11.1707	0.0912728	0.992791	1
ENSG00000138433.16	CIR1	3	12.4235	-0.0472195	0.992812	1
ENSG00000140285.10	FGF7	4	18.529	-0.0836927	0.992824	1
ENSG00000144021.2	CIAO1	3	15.4424	-0.0125007	0.992832	1
ENSG00000172146.2	OR1A1	2	5.22772	0.0713884	0.992851	1
ENSG00000101347.9	SAMHD1	11	43.3895	0.0948142	0.992867	1
ENSG00000162144.9	CYB561A3	11	35.6129	-0.155524	0.992869	1
ENSG00000140931.20	CMTM3	10	34.6982	0.015992	0.992878	1
ENSG00000137776.17	SLTM	12	46.0519	-0.087047	0.992884	1
ENSG00000142794.18	NBPF3	5	16.4123	-0.0860279	0.992957	1
ENSG00000094880.11	CDC23	3	12.0322	-0.00568839	0.99296	1
ENSG00000282246.1	AL157392.5	2	8.25091	-0.0571239	0.992973	1
ENSG00000188687.17	SLC4A5	2	5.3208	0.0763962	0.992985	1
ENSG00000117280.13	RAB29	6	22.4977	-0.00320893	0.993002	1
ENSG00000005075.15	POLR2J	2	9.73728	0.0718966	0.993004	1
ENSG00000158106.14	RHPN1	3	7.06777	-0.31474	0.993011	1
ENSG00000156531.16	PHF6	4	16.5878	0.118928	0.993013	1
ENSG00000137814.11	HAUS2	7	23.3401	0.0472648	0.993024	1
ENSG00000180881.19	CAPS2	6	20.8632	0.09805	0.99304	1
ENSG00000135299.17	ANKRD6	5	18.904	-0.13465	0.993043	1
ENSG00000115523.16	GNLY	8	26.2935	0.0998906	0.993101	1
ENSG00000233822.4	HIST1H2BN	2	5.2006	-0.0299325	0.993101	1
ENSG00000143622.11	RIT1	4	17.2909	0.064065	0.993106	1
ENSG00000120370.12	GORAB	4	14.4645	0.0743871	0.993112	1
ENSG00000072134.15	EPN2	6	17.9278	-0.0266288	0.993115	1
ENSG00000177963.14	RIC8A	7	31.0009	-0.106034	0.993116	1
ENSG00000171824.14	EXOSC10	6	24.5022	-0.0134417	0.993125	1
ENSG00000140945.17	CDH13	6	26.6965	-0.0868581	0.993148	1
ENSG00000119772.16	DNMT3A	6	16.2369	-0.104515	0.993151	1
ENSG00000185163.10	DDX51	6	21.7031	0.0441347	0.993168	1
ENSG00000109113.20	RAB34	10	30.9214	-0.0526139	0.993174	1
ENSG00000175938.7	ORAI3	3	10.1636	0.0126434	0.993177	1
ENSG00000136908.17	DPM2	4	15.7524	0.0212032	0.993191	1
ENSG00000129055.12	ANAPC13	4	17.3683	0.0307476	0.993194	1
ENSG00000249437.7	NAIP	2	4.79144	0.100485	0.993196	1
ENSG00000157106.16	SMG1	5	24.3154	0.0255171	0.993203	1
ENSG00000103653.16	CSK	7	23.3618	-0.0852384	0.993213	1
ENSG00000149636.15	DSN1	5	18.3363	0.0524351	0.993227	1
ENSG00000137691.13	CFAP300	2	7.61529	-0.01284	0.993237	1
ENSG00000114784.4	EIF1B	4	13.7324	0.127893	0.993245	1
ENSG00000115128.7	SF3B6	2	12.0627	0.0350217	0.993251	1
ENSG00000120705.13	ETF1	5	18.417	-0.0342039	0.993253	1
ENSG00000214765.8	SEPT7P2	5	19.6218	-0.0702018	0.993266	1
ENSG00000018610.14	CXorf56	4	17.6147	0.0195713	0.993305	1
ENSG00000102309.13	PIN4	6	19.6032	0.0663536	0.993322	1
ENSG00000162804.14	SNED1	5	18.8444	-0.0309674	0.993322	1
ENSG00000113578.18	FGF1	7	21.4269	-0.0734643	0.993325	1
ENSG00000234444.10	ZNF736	3	9.87606	0.0366569	0.993354	1
ENSG00000183696.14	UPP1	7	22.2538	-0.0128915	0.993354	1
ENSG00000108518.7	PFN1	2	14.1902	-0.232104	0.993362	1
ENSG00000175564.13	UCP3	3	7.15002	-0.112134	0.993368	1
ENSG00000107551.21	RASSF4	8	30.741	0.0203576	0.993373	1
ENSG00000266173.7	STRADA	15	42.1705	0.0229055	0.993382	1
ENSG00000160714.10	UBE2Q1	5	17.0864	-0.118354	0.993387	1
ENSG00000161203.13	AP2M1	13	50.3338	-0.102671	0.993396	1
ENSG00000218739.10	CEBPZOS	7	26.5635	0.0745706	0.993405	1
ENSG00000139187.10	KLRG1	2	6.28346	0.133927	0.993422	1
ENSG00000054118.15	THRAP3	4	20.8554	0.0194835	0.993429	1
ENSG00000152332.16	UHMK1	2	10.4728	0.0218568	0.993429	1
ENSG00000163520.14	FBLN2	5	28.1289	-0.0635552	0.993432	1
ENSG00000140575.13	IQGAP1	9	40.7857	0.0464376	0.993435	1
ENSG00000006607.14	FARP2	5	21.6472	0.0351972	0.993438	1
ENSG00000185344.14	ATP6V0A2	6	21.6394	0.0295673	0.993441	1
ENSG00000119650.12	IFT43	5	18.1245	0.0319704	0.99345	1
ENSG00000167526.13	RPL13	9	47.7312	0.0360471	0.993453	1
ENSG00000143669.13	LYST	6	23.9259	0.0898804	0.993467	1
ENSG00000087884.14	AAMDC	7	25.1831	0.0534951	0.993481	1
ENSG00000126759.13	CFP	4	9.64013	0.263596	0.993494	1
ENSG00000164053.21	ATRIP	5	14.2068	0.0612082	0.993494	1
ENSG00000107104.18	KANK1	8	46.0779	-0.163457	0.993517	1
ENSG00000130150.12	MOSPD2	2	8.58813	0.0482861	0.993529	1
ENSG00000164442.10	CITED2	3	16.2527	-0.2873	0.993545	1
ENSG00000145979.18	TBC1D7	6	15.9803	-0.0673396	0.993552	1
ENSG00000044115.21	CTNNA1	8	37.6199	-0.0353174	0.993552	1
ENSG00000137343.18	ATAT1	3	5.70969	-0.011595	0.993574	1
ENSG00000163882.9	POLR2H	12	40.7234	0.12885	0.993577	1
ENSG00000108666.10	C17orf75	8	23.1689	0.0999368	0.993603	1
ENSG00000206418.4	RAB12	3	13.7287	0.00772403	0.993624	1
ENSG00000125734.15	GPR108	7	22.77	-0.109789	0.993629	1
ENSG00000054654.16	SYNE2	18	66.2464	0.0283814	0.993632	1
ENSG00000117569.18	PTBP2	8	30.329	-0.0218572	0.993645	1
ENSG00000133318.13	RTN3	5	25.7471	-0.0637761	0.993648	1
ENSG00000112787.13	FBRSL1	4	18.1849	-0.277921	0.99366	1
ENSG00000126091.20	ST3GAL3	18	49.3303	-0.109357	0.993666	1
ENSG00000115084.14	SLC35F5	6	17.1427	0.0846104	0.993681	1
ENSG00000134982.17	APC	3	11.1753	-0.0134756	0.993684	1
ENSG00000211584.14	SLC48A1	7	26.1767	-0.0253566	0.993704	1
ENSG00000141376.22	BCAS3	12	33.0399	0.010958	0.993706	1
ENSG00000118420.17	UBE3D	3	10.198	0.161926	0.993713	1
ENSG00000271503.6	CCL5	3	8.87461	-0.0429029	0.993736	1
ENSG00000163710.9	PCOLCE2	7	28.7948	-0.0344136	0.99376	1
ENSG00000132356.11	PRKAA1	3	13.5042	0.0201089	0.993766	1
ENSG00000127616.18	SMARCA4	21	62.662	-0.106893	0.99378	1
ENSG00000183340.7	JRKL	2	7.97737	0.0309457	0.993803	1
ENSG00000150961.15	SEC24D	4	17.6189	0.0092787	0.993817	1
ENSG00000085662.14	AKR1B1	7	26.2325	-0.00170494	0.993819	1
ENSG00000224786.2	CETN4P	4	10.6214	0.00458947	0.993824	1
ENSG00000273841.5	TAF9	4	14.6072	-0.0133805	0.993849	1
ENSG00000005194.15	CIAPIN1	8	26.0488	-0.00466885	0.993857	1
ENSG00000058453.17	CROCC	7	26.9975	-0.00236733	0.993867	1
ENSG00000171262.11	FAM98B	2	9.52745	0.0638658	0.993905	1
ENSG00000142494.13	SLC47A1	4	12.3324	0.0165811	0.99392	1
ENSG00000196418.12	ZNF124	4	11.9084	-0.0220533	0.99393	1
ENSG00000164244.20	PRRC1	2	9.85285	0.0398906	0.99394	1
ENSG00000253305.2	PCDHGB6	2	10.0138	-0.00148662	0.993946	1
ENSG00000173457.11	PPP1R14B	3	10.3695	0.0908866	0.993948	1
ENSG00000164068.16	RNF123	6	21.825	-0.0160683	0.993949	1
ENSG00000100926.15	TM9SF1	7	22.2789	-0.12724	0.99395	1
ENSG00000130348.11	QRSL1	2	9.64657	-0.000388596	0.993951	1
ENSG00000182511.12	FES	11	33.2825	-0.0937974	0.993953	1
ENSG00000280987.4	MATR3	5	16.1815	0.0336895	0.993955	1
ENSG00000103264.18	FBXO31	7	29.0699	0.070739	0.993957	1
ENSG00000166595.12	CIAO2B	4	16.1723	-0.0568196	0.993961	1
ENSG00000198546.15	ZNF511	3	12.0544	-0.0683236	0.993965	1
ENSG00000118260.15	CREB1	3	14.2461	0.0588705	0.99398	1
ENSG00000096384.20	HSP90AB1	4	21.6861	0.0200562	0.993987	1
ENSG00000176946.12	THAP4	2	9.68774	-0.0339516	0.994001	1
ENSG00000141030.13	COPS3	7	26.1814	-0.0668272	0.99402	1
ENSG00000175224.16	ATG13	13	39.6797	0.0600891	0.994022	1
ENSG00000188070.9	C11orf95	3	11.7891	0.0464328	0.994057	1
ENSG00000103342.13	GSPT1	6	25.0575	-0.0881648	0.994058	1
ENSG00000119723.16	COQ6	10	33.0989	-0.111502	0.994069	1
ENSG00000280071.3	GATD3B	6	24.6742	-0.0415725	0.994078	1
ENSG00000104043.14	ATP8B4	8	23.4462	0.0746236	0.994085	1
ENSG00000185420.19	SMYD3	2	6.78408	0.0447737	0.994087	1
ENSG00000072163.19	LIMS2	16	69.9284	-0.139979	0.994097	1
ENSG00000102893.16	PHKB	7	28.2305	0.0318671	0.994102	1
ENSG00000185684.14	EP400P1	6	18.5314	-0.0310577	0.99411	1
ENSG00000165802.22	NSMF	7	23.3528	-0.112319	0.994125	1
ENSG00000164023.14	SGMS2	3	10.6392	0.109349	0.994131	1
ENSG00000168781.22	PPIP5K1	9	26.6274	-0.0505416	0.994159	1
ENSG00000196776.16	CD47	4	16.754	0.00430145	0.994182	1
ENSG00000134330.18	IAH1	8	26.6545	-0.0350751	0.994189	1
ENSG00000157077.14	ZFYVE9	3	11.7079	0.00539654	0.994206	1
ENSG00000143819.12	EPHX1	6	31.7411	-0.0734583	0.994217	1
ENSG00000141552.17	ANAPC11	10	38.8574	0.0865805	0.99422	1
ENSG00000113658.18	SMAD5	3	15.7059	0.00498987	0.994224	1
ENSG00000040275.17	SPDL1	3	9.14926	0.239313	0.994246	1
ENSG00000140057.9	AK7	2	5.37258	-0.155785	0.994277	1
ENSG00000099821.14	POLRMT	5	16.794	-0.0772571	0.9943	1
ENSG00000165689.17	ENTR1	9	30.5225	-0.00323002	0.994306	1
ENSG00000135040.15	NAA35	2	8.41979	-0.0543904	0.994317	1
ENSG00000099999.14	RNF215	5	14.9527	0.123846	0.994331	1
ENSG00000071575.11	TRIB2	3	18.2242	-0.0411306	0.994333	1
ENSG00000101017.13	CD40	5	20.711	0.0561672	0.994361	1
ENSG00000124562.10	SNRPC	4	14.2538	0.0200384	0.994369	1
ENSG00000130713.16	EXOSC2	7	24.8518	0.148248	0.994377	1
ENSG00000243989.9	ACY1	11	34.7028	-0.0478497	0.994377	1
ENSG00000150990.8	DHX37	3	11.3533	0.0484608	0.994379	1
ENSG00000173660.12	UQCRH	5	25.1081	0.089626	0.994381	1
ENSG00000103202.13	NME4	8	34.868	-0.184295	0.99441	1
ENSG00000105486.14	LIG1	4	11.9054	0.101392	0.994419	1
ENSG00000166313.19	APBB1	5	17.6526	-0.14615	0.99442	1
ENSG00000130158.14	DOCK6	10	43.3195	-0.107978	0.994422	1
ENSG00000048342.16	CC2D2A	11	31.7786	0.0499403	0.994434	1
ENSG00000143416.21	SELENBP1	14	62.2823	-0.0933743	0.99445	1
ENSG00000172340.14	SUCLG2	4	15.0866	-0.0207467	0.99445	1
ENSG00000204161.14	TMEM273	7	25.574	-0.038674	0.994457	1
ENSG00000028310.18	BRD9	10	35.5398	0.0122831	0.994461	1
ENSG00000223959.8	AFG3L1P	13	37.4137	-0.000383095	0.994464	1
ENSG00000197006.14	METTL9	4	17.1752	-0.0113395	0.994466	1
ENSG00000155761.13	SPAG17	4	13.9408	0.0106074	0.994492	1
ENSG00000066322.15	ELOVL1	12	47.4516	-0.145687	0.994501	1
ENSG00000127527.14	EPS15L1	8	30.7089	-0.0946214	0.994507	1
ENSG00000119718.11	EIF2B2	6	20.5789	0.00440111	0.994524	1
ENSG00000154957.14	ZNF18	5	18.2102	-0.0368332	0.994556	1
ENSG00000087302.9	RTRAF	6	33.1558	-0.0193454	0.994562	1
ENSG00000188976.11	NOC2L	5	25.5729	-0.069113	0.994582	1
ENSG00000188312.14	CENPP	3	10.5335	-0.0603986	0.994589	1
ENSG00000134108.13	ARL8B	2	11.6247	-0.0567888	0.994601	1
ENSG00000225921.7	NOL7	3	12.6982	-0.0601966	0.994604	1
ENSG00000135956.8	TMEM127	2	13.7801	-0.124775	0.994606	1
ENSG00000100614.18	PPM1A	6	26.2293	-0.0352274	0.994612	1
ENSG00000155957.17	TMBIM4	12	45.1372	0.108015	0.994632	1
ENSG00000122591.11	FAM126A	4	15.5136	0.0273704	0.99467	1
ENSG00000162441.12	LZIC	2	12.1538	0.0919445	0.994674	1
ENSG00000064393.16	HIPK2	3	13.6985	-0.00846861	0.994703	1
ENSG00000256223.6	ZNF10	2	8.45222	0.0991447	0.994713	1
ENSG00000138069.18	RAB1A	5	25.02	-0.062386	0.994716	1
ENSG00000135823.14	STX6	3	14.7157	0.0312448	0.99473	1
ENSG00000143933.17	CALM2	7	32.2283	-0.0160268	0.994765	1
ENSG00000174775.17	HRAS	4	12.6988	-0.0392626	0.994765	1
ENSG00000005379.17	TSPOAP1	7	16.8949	0.0889026	0.99477	1
ENSG00000137221.14	TJAP1	11	41.848	-0.0620512	0.994792	1
ENSG00000177030.16	DEAF1	5	15.5441	-0.0216426	0.994795	1
ENSG00000104408.9	EIF3E	11	36.9224	0.142838	0.994796	1
ENSG00000163320.11	CGGBP1	5	21.4785	0.0392377	0.994805	1
ENSG00000113231.13	PDE8B	4	17.2543	-0.18305	0.994817	1
ENSG00000171603.17	CLSTN1	5	27.5939	-0.0541743	0.994844	1
ENSG00000198821.10	CD247	3	9.36976	-0.0639183	0.994885	1
ENSG00000102898.12	NUTF2	6	24.6446	-0.0352671	0.994895	1
ENSG00000147684.9	NDUFB9	4	15.2043	0.125657	0.994897	1
ENSG00000160255.18	ITGB2	6	21.947	0.34106	0.994913	1
ENSG00000168701.19	TMEM208	5	17.054	0.0595091	0.994917	1
ENSG00000121578.13	B4GALT4	5	20.0585	-0.0241877	0.994921	1
ENSG00000105258.9	POLR2I	5	19.5579	0.184422	0.994927	1
ENSG00000128731.17	HERC2	6	17.1915	0.0927493	0.994931	1
ENSG00000178802.18	MPI	10	39.2338	-0.122434	0.99494	1
ENSG00000196417.13	ZNF765	3	14.1203	0.0790376	0.994944	1
ENSG00000144535.19	DIS3L2	7	24.0043	-0.0193818	0.994946	1
ENSG00000104047.15	DTWD1	10	37.0881	0.047575	0.994946	1
ENSG00000167565.13	SERTAD3	3	11.7709	0.0362456	0.994957	1
ENSG00000114656.11	KIAA1257	3	8.39529	-0.168638	0.994964	1
ENSG00000131797.12	CLUHP3	4	11.0329	-0.0264824	0.994967	1
ENSG00000170946.15	DNAJC24	5	15.3655	0.0751409	0.994969	1
ENSG00000147654.15	EBAG9	5	19.4006	-0.00814305	0.99497	1
ENSG00000154511.12	DIPK1A	5	18.0792	-0.0755437	0.994974	1
ENSG00000025796.14	SEC63	3	17.7269	-0.0535937	0.994981	1
ENSG00000116688.16	MFN2	4	17.718	0.0070042	0.994986	1
ENSG00000173898.13	SPTBN2	2	4.23063	-0.219504	0.994987	1
ENSG00000108819.11	PPP1R9B	2	11.1064	-0.0785203	0.994991	1
ENSG00000157103.12	SLC6A1	4	10.3382	-0.0966543	0.994994	1
ENSG00000131236.17	CAP1	14	60.0006	-0.0023412	0.994996	1
ENSG00000145604.15	SKP2	2	9.46627	-0.0549055	0.994999	1
ENSG00000081923.13	ATP8B1	4	12.5651	-0.0167174	0.995008	1
ENSG00000177479.19	ARIH2	8	30.8952	0.0518453	0.995022	1
ENSG00000189306.11	RRP7A	3	13.487	0.0554984	0.99503	1
ENSG00000135976.19	ANKRD36	4	13.7931	0.239685	0.995051	1
ENSG00000176783.15	RUFY1	6	19.9516	0.0145648	0.99507	1
ENSG00000172661.18	WASHC2C	7	29.1003	0.0111204	0.995078	1
ENSG00000166171.13	DPCD	4	11.9091	0.10891	0.995084	1
ENSG00000220804.8	LINC01881	3	7.79542	-0.191987	0.995104	1
ENSG00000104824.17	HNRNPL	11	49.0865	-0.0759625	0.995106	1
ENSG00000111596.12	CNOT2	13	42.9135	0.0306346	0.995106	1
ENSG00000118518.15	RNF146	12	45.7652	0.0345243	0.995107	1
ENSG00000171621.14	SPSB1	4	13.0572	-0.00625259	0.99511	1
ENSG00000160613.12	PCSK7	9	39.1669	-0.212162	0.995114	1
ENSG00000135119.14	RNFT2	3	9.8686	0.0130041	0.995127	1
ENSG00000230989.6	HSBP1	3	16.2959	0.104672	0.995158	1
ENSG00000155287.11	SLC25A28	4	21.2944	-0.0729742	0.995164	1
ENSG00000118058.21	KMT2A	7	24.2215	0.132485	0.995171	1
ENSG00000083099.11	LYRM2	6	23.7812	0.0737738	0.995171	1
ENSG00000280670.3	CCDC163	2	5.37453	-0.0331949	0.995175	1
ENSG00000108021.20	TASOR2	3	12.5878	-0.0073381	0.995189	1
ENSG00000221823.11	PPP3R1	2	9.91842	-0.0314279	0.995202	1
ENSG00000241878.11	PISD	16	64.7103	-0.103136	0.995204	1
ENSG00000154217.15	PITPNC1	4	15.7805	-0.0208377	0.995204	1
ENSG00000275066.5	SYNRG	3	11.2474	-0.0701697	0.995205	1
ENSG00000143862.8	ARL8A	2	8.54737	-0.272199	0.995218	1
ENSG00000103356.15	EARS2	2	9.11572	-0.0503889	0.995228	1
ENSG00000110200.8	ANAPC15	8	24.8909	-0.0337154	0.995235	1
ENSG00000172766.19	NAA16	5	18.5518	-0.0206725	0.995247	1
ENSG00000173272.16	MZT2A	3	10.8959	-0.0212443	0.995252	1
ENSG00000182774.12	RPS17	4	16.6179	0.154903	0.995273	1
ENSG00000197122.11	SRC	8	21.284	-0.0748599	0.995276	1
ENSG00000277791.5	PSMB3	4	12.6267	-0.180324	0.995286	1
ENSG00000136450.13	SRSF1	5	28.8295	-0.114603	0.995292	1
ENSG00000152784.15	PRDM8	3	5.56481	-0.0376847	0.995295	1
ENSG00000106261.17	ZKSCAN1	3	16.9649	0.120925	0.995302	1
ENSG00000180104.16	EXOC3	7	29.1728	-0.0898136	0.995311	1
ENSG00000010244.18	ZNF207	8	35.8594	-0.0790444	0.995317	1
ENSG00000237651.6	C2orf74	6	19.9738	0.0356786	0.995323	1
ENSG00000205903.7	ZNF316	3	15.5214	0.0315952	0.99533	1
ENSG00000105698.16	USF2	10	45.0032	-0.16169	0.995341	1
ENSG00000135317.13	SNX14	12	45.5678	-0.0651373	0.995346	1
ENSG00000178694.10	NSUN3	4	11.2183	0.212156	0.99536	1
ENSG00000080824.18	HSP90AA1	4	21.7128	0.133486	0.995371	1
ENSG00000082014.16	SMARCD3	10	33.5441	-0.176059	0.995371	1
ENSG00000213741.10	RPS29	6	23.9419	0.252162	0.995411	1
ENSG00000163900.11	TMEM41A	3	11.3253	-0.0351693	0.99542	1
ENSG00000186260.16	MRTFB	5	22.9343	-0.0302031	0.995435	1
ENSG00000101843.19	PSMD10	4	15.0898	0.0022792	0.995444	1
ENSG00000105982.16	RNF32	2	4.54025	-0.11077	0.995449	1
ENSG00000125731.13	SH2D3A	4	11.9046	-0.00608501	0.995462	1
ENSG00000104805.16	NUCB1	6	27.5225	0.010476	0.995475	1
ENSG00000112837.17	TBX18	3	10.899	-0.0294637	0.995483	1
ENSG00000168038.11	ULK4	2	6.82505	-0.124725	0.995503	1
ENSG00000124104.19	SNX21	9	35.7414	-0.0813305	0.995525	1
ENSG00000100092.22	SH3BP1	4	10.7208	-0.0185316	0.995527	1
ENSG00000146285.14	SCML4	2	5.76696	-0.045378	0.99553	1
ENSG00000178980.15	SELENOW	11	47.4042	0.0201105	0.995537	1
ENSG00000135502.17	SLC26A10	3	8.71588	-0.254405	0.99554	1
ENSG00000148824.19	MTG1	5	20.8179	-0.0651093	0.995561	1
ENSG00000114859.16	CLCN2	4	11.1121	0.103712	0.995563	1
ENSG00000196878.15	LAMB3	3	18.4476	0.0903372	0.995571	1
ENSG00000197782.14	ZNF780A	3	12.0756	0.123067	0.99558	1
ENSG00000027697.14	IFNGR1	6	25.6654	0.0448456	0.995587	1
ENSG00000130244.12	FAM98C	5	16.0838	0.0653148	0.99562	1
ENSG00000131626.18	PPFIA1	11	36.3109	0.0546589	0.995627	1
ENSG00000141447.18	OSBPL1A	5	24.4748	-0.0501619	0.995634	1
ENSG00000132330.17	SCLY	6	18.5699	0.00993842	0.995641	1
ENSG00000078043.16	PIAS2	4	18.6911	0.023839	0.995642	1
ENSG00000071243.16	ING3	5	20.333	-0.0196627	0.995651	1
ENSG00000102030.16	NAA10	13	44.1737	-0.0947445	0.995667	1
ENSG00000166478.10	ZNF143	6	19.9663	-0.131657	0.995675	1
ENSG00000128524.5	ATP6V1F	2	9.59979	0.035245	0.995679	1
ENSG00000106125.14	MINDY4	2	8.11079	-0.0546042	0.995689	1
ENSG00000070756.16	PABPC1	11	46.5548	-0.134476	0.995703	1
ENSG00000090539.15	CHRD	5	18.6181	-0.103351	0.995705	1
ENSG00000130305.16	NSUN5	4	16.1954	0.0452781	0.995717	1
ENSG00000141068.14	KSR1	9	28.9962	0.027734	0.995726	1
ENSG00000083312.17	TNPO1	4	14.3988	0.0907495	0.99573	1
ENSG00000163634.12	THOC7	3	12.6474	0.026608	0.995732	1
ENSG00000132613.15	MTSS1L	4	14.0462	-0.24743	0.995735	1
ENSG00000127463.15	EMC1	8	27.8669	-0.0393951	0.995749	1
ENSG00000205581.11	HMGN1	5	25.4273	-0.0667026	0.995762	1
ENSG00000112715.21	VEGFA	10	46.798	-0.18458	0.995777	1
ENSG00000184702.20	sep.05	4	12.506	-0.153235	0.995791	1
ENSG00000100568.11	VTI1B	5	21.3075	-0.0628485	0.995796	1
ENSG00000134825.15	TMEM258	5	18.3881	0.16578	0.995798	1
ENSG00000109390.12	NDUFC1	8	25.7734	-0.0746739	0.995801	1
ENSG00000164619.10	BMPER	7	17.6881	-0.177772	0.995804	1
ENSG00000156136.10	DCK	4	13.1599	-0.0027555	0.995807	1
ENSG00000220205.9	VAMP2	3	15.3877	-0.0594046	0.995808	1
ENSG00000091140.14	DLD	7	35.6111	-0.0106294	0.995862	1
ENSG00000240053.8	LY6G5B	2	10.9369	-0.102194	0.995879	1
ENSG00000065243.20	PKN2	3	12.1481	0.0783647	0.995879	1
ENSG00000010319.6	SEMA3G	3	17.0466	-0.115207	0.995885	1
ENSG00000205336.11	ADGRG1	18	60.3473	-0.0411787	0.995896	1
ENSG00000148357.16	HMCN2	5	15.1642	-0.215445	0.995902	1
ENSG00000169398.19	PTK2	15	56.2682	-0.00928165	0.995955	1
ENSG00000111602.12	TIMELESS	3	13.6149	0.00896481	0.995957	1
ENSG00000113761.12	ZNF346	5	14.8096	-0.0580239	0.995976	1
ENSG00000116580.18	GON4L	8	30.8188	-0.106593	0.99598	1
ENSG00000107771.17	CCSER2	3	15.6265	0.025891	0.995998	1
ENSG00000104870.12	FCGRT	13	53.4918	-0.09828	0.995999	1
ENSG00000161526.15	SAP30BP	18	61.5984	0.0719701	0.996026	1
ENSG00000166272.18	WBP1L	3	18.3635	-0.0601727	0.99603	1
ENSG00000100379.17	KCTD17	3	8.9189	-0.0776379	0.99603	1
ENSG00000014641.18	MDH1	14	49.4875	-0.121018	0.99604	1
ENSG00000091972.18	CD200	5	19.3969	-0.160545	0.996043	1
ENSG00000176953.12	NFATC2IP	5	20.0613	0.0335603	0.996051	1
ENSG00000166734.20	CASC4	6	25.6121	0.037681	0.996054	1
ENSG00000110046.13	ATG2A	4	15.3918	0.0037228	0.996079	1
ENSG00000150995.19	ITPR1	11	37.1265	-0.0315551	0.996091	1
ENSG00000179526.17	SHARPIN	8	26.5344	-0.00509083	0.996106	1
ENSG00000075391.16	RASAL2	3	11.916	0.0131842	0.996107	1
ENSG00000115840.14	SLC25A12	4	17.5655	-0.0686427	0.996115	1
ENSG00000103502.14	CDIPT	8	30.8255	-0.00775565	0.996115	1
ENSG00000107281.10	NPDC1	5	18.2104	-0.168669	0.996127	1
ENSG00000155329.12	ZCCHC10	6	17.5027	-0.00519531	0.996127	1
ENSG00000070501.12	POLB	8	22.4484	0.0243494	0.996165	1
ENSG00000140459.18	CYP11A1	3	6.52474	-0.028658	0.99617	1
ENSG00000117151.13	CTBS	3	14.9944	0.0346747	0.996173	1
ENSG00000138449.10	SLC40A1	3	11.8325	-0.0604318	0.99623	1
ENSG00000166801.15	FAM111A	5	25.0451	0.0248057	0.996238	1
ENSG00000169016.17	E2F6	7	24.4013	-0.00790295	0.996247	1
ENSG00000134864.10	GGACT	3	8.54711	0.150355	0.996247	1
ENSG00000144741.17	SLC25A26	4	14.0286	-0.00898898	0.996248	1
ENSG00000182247.10	UBE2E2	3	16.9788	-0.191825	0.996259	1
ENSG00000236383.8	CCDC200	6	15.9126	0.169504	0.996263	1
ENSG00000185246.17	PRPF39	6	27.3502	-0.00705903	0.996266	1
ENSG00000110619.17	CARS	9	30.5396	-0.0460656	0.996278	1
ENSG00000188107.14	EYS	5	13.989	0.0873109	0.99628	1
ENSG00000122417.15	ODF2L	12	41.5546	0.0458894	0.996288	1
ENSG00000163322.14	ABRAXAS1	5	20.441	0.0767607	0.996293	1
ENSG00000124279.12	FASTKD3	5	15.3497	-0.0304201	0.996297	1
ENSG00000114841.17	DNAH1	4	17.9059	-0.0641701	0.996299	1
ENSG00000198932.13	GPRASP1	5	15.9143	0.167307	0.9963	1
ENSG00000102858.13	MGRN1	15	43.8289	-0.0306841	0.996311	1
ENSG00000121210.16	TMEM131L	5	20.6697	-0.0990496	0.996316	1
ENSG00000002586.20	CD99	12	48.4763	-0.105888	0.996324	1
ENSG00000285437.1	POLR2J3	8	29.3899	-0.0115443	0.996324	1
ENSG00000138442.9	WDR12	3	10.9376	-0.0649757	0.996331	1
ENSG00000125676.20	THOC2	13	44.1719	-0.0816847	0.996332	1
ENSG00000186469.8	GNG2	5	26.2189	-0.0640584	0.996338	1
ENSG00000101191.16	DIDO1	4	21.9396	-0.115434	0.99634	1
ENSG00000149932.17	TMEM219	8	35.7283	-0.0298415	0.996344	1
ENSG00000078124.12	ACER3	2	9.22871	-0.0180181	0.996365	1
ENSG00000151893.15	CACUL1	2	9.06072	0.0401459	0.996366	1
ENSG00000120685.20	PROSER1	4	16.5918	-0.201717	0.996402	1
ENSG00000182872.16	RBM10	5	20.1479	-0.145848	0.996403	1
ENSG00000071054.16	MAP4K4	10	38.1563	0.0282371	0.996405	1
ENSG00000188735.13	TMEM120B	5	21.6082	-0.044169	0.996411	1
ENSG00000113721.14	PDGFRB	8	29.5877	-0.0331091	0.996425	1
ENSG00000151287.17	TEX30	4	11.3463	0.121057	0.996431	1
ENSG00000204136.10	GGTA1P	4	11.2611	0.0512292	0.996432	1
ENSG00000160691.18	SHC1	9	44.7789	-0.222851	0.996466	1
ENSG00000111452.13	ADGRD1	5	16.1418	-0.0837211	0.996469	1
ENSG00000132424.16	PNISR	8	39.1279	0.021915	0.996472	1
ENSG00000250654.7	AC023794.4	3	8.40976	-0.0452211	0.996475	1
ENSG00000137462.7	TLR2	5	15.21	0.236292	0.996493	1
ENSG00000064651.14	SLC12A2	2	10.1391	0.0958901	0.996496	1
ENSG00000177731.16	FLII	14	39.0496	-0.220087	0.996506	1
ENSG00000164924.18	YWHAZ	15	77.5937	-0.0593365	0.996509	1
ENSG00000187210.14	GCNT1	3	8.87426	0.115136	0.996517	1
ENSG00000135506.16	OS9	14	62.8659	-0.063587	0.996518	1
ENSG00000168397.17	ATG4B	14	48.1771	0.0660901	0.996522	1
ENSG00000159263.15	SIM2	2	6.76867	0.0853481	0.996558	1
ENSG00000175854.12	SWI5	4	14.7597	-0.0103322	0.996563	1
ENSG00000135316.17	SYNCRIP	4	23.032	-0.0561266	0.996583	1
ENSG00000135862.6	LAMC1	2	14.2813	-0.142079	0.996588	1
ENSG00000164405.11	UQCRQ	5	22.8772	0.100938	0.996596	1
ENSG00000147168.12	IL2RG	4	11.7915	0.0789586	0.996597	1
ENSG00000113558.18	SKP1	11	50.4393	0.0360593	0.996628	1
ENSG00000242950.7	ERVW-1	5	16.5923	0.00545504	0.996633	1
ENSG00000178814.17	OPLAH	2	8.16518	-0.230353	0.996641	1
ENSG00000075884.14	ARHGAP15	6	17.0078	0.165245	0.996652	1
ENSG00000164904.18	ALDH7A1	14	50.4927	0.000198898	0.996655	1
ENSG00000185608.8	MRPL40	3	11.792	-0.0208533	0.996657	1
ENSG00000136783.10	NIPSNAP3A	2	10.1222	0.0274715	0.996682	1
ENSG00000082805.20	ERC1	4	15.9932	0.00766851	0.996705	1
ENSG00000077549.18	CAPZB	5	23.9602	-0.0401196	0.99671	1
ENSG00000105518.14	TMEM205	11	38.0603	0.0744725	0.99673	1
ENSG00000186318.16	BACE1	7	23.6523	0.058307	0.996746	1
ENSG00000135272.10	MDFIC	3	18.1724	-0.073317	0.996752	1
ENSG00000278259.4	MYO19	7	22.9983	-0.149354	0.996756	1
ENSG00000137731.14	FXYD2	2	3.53905	0.170937	0.99676	1
ENSG00000123243.15	ITIH5	8	43.2259	-0.098869	0.99677	1
ENSG00000165630.14	PRPF18	3	10.9268	0.0503029	0.996779	1
ENSG00000183527.11	PSMG1	5	19.1666	-0.0584705	0.996808	1
ENSG00000244050.2	DEFB109F	2	5.62084	-0.00945166	0.996808	1
ENSG00000069424.14	KCNAB2	8	26.185	0.22508	0.996812	1
ENSG00000250305.9	TRMT9B	3	10.1654	0.0132749	0.996815	1
ENSG00000122482.21	ZNF644	7	25.2143	0.0444364	0.99682	1
ENSG00000213930.11	GALT	17	51.0325	-0.0293427	0.996834	1
ENSG00000171777.16	RASGRP4	3	8.30253	0.0565052	0.996838	1
ENSG00000164151.12	ICE1	2	9.08584	-0.0510543	0.996844	1
ENSG00000166855.9	CLPX	5	16.5097	0.0352537	0.996858	1
ENSG00000197157.11	SND1	2	11.7422	-0.060632	0.99686	1
ENSG00000101974.14	ATP11C	6	21.0403	0.0311068	0.996881	1
ENSG00000111203.13	ITFG2	7	27.3704	0.0138718	0.996885	1
ENSG00000123415.15	SMUG1	12	36.1	0.0530965	0.996892	1
ENSG00000141582.15	CBX4	3	8.40235	-0.10532	0.996897	1
ENSG00000183137.14	CEP57L1	10	27.7544	0.0722102	0.996906	1
ENSG00000177614.11	PGBD5	2	5.72403	-0.0940221	0.996909	1
ENSG00000213047.13	DENND1B	2	7.86398	0.0917301	0.996916	1
ENSG00000183605.16	SFXN4	6	17.1188	0.0171762	0.996917	1
ENSG00000128284.19	APOL3	10	45.9245	-0.0545163	0.996921	1
ENSG00000164880.16	INTS1	4	15.9286	-0.0675324	0.996931	1
ENSG00000051596.9	THOC3	3	9.51489	0.0361513	0.996934	1
ENSG00000189091.13	SF3B3	7	26.9673	-0.107607	0.996952	1
ENSG00000198034.11	RPS4X	3	21.212	0.213075	0.996952	1
ENSG00000166896.8	ATP23	3	10.1561	-0.0685024	0.996962	1
ENSG00000162377.6	COA7	2	8.26518	-0.0556002	0.996962	1
ENSG00000139793.18	MBNL2	4	19.3446	0.113982	0.996972	1
ENSG00000215908.10	CROCCP2	7	28.0303	-0.00790428	0.996973	1
ENSG00000113719.16	ERGIC1	7	26.4549	-0.0458394	0.996984	1
ENSG00000176142.13	TMEM39A	7	30.1087	-0.020543	0.996984	1
ENSG00000180481.11	GLIPR1L2	3	9.53778	0.0643712	0.996991	1
ENSG00000131242.18	RAB11FIP4	2	5.68075	0.0159772	0.996991	1
ENSG00000168734.14	PKIG	6	24.3782	-0.0505324	0.997001	1
ENSG00000129245.11	FXR2	5	16.5051	-0.116399	0.997011	1
ENSG00000196655.11	TRAPPC4	9	31.2247	0.0623302	0.997013	1
ENSG00000110900.15	TSPAN11	2	6.93986	0.00342058	0.997019	1
ENSG00000225973.4	PIGBOS1	2	9.34647	0.124046	0.997032	1
ENSG00000196689.12	TRPV1	7	22.9658	-0.0636244	0.997035	1
ENSG00000144908.13	ALDH1L1	12	47.6828	0.047862	0.997052	1
ENSG00000175467.15	SART1	3	10.9862	-0.167408	0.997075	1
ENSG00000165568.18	AKR1E2	5	10.7733	0.158936	0.997086	1
ENSG00000107164.16	FUBP3	6	21.8693	-0.140432	0.997094	1
ENSG00000106355.10	LSM5	8	24.6117	0.0843465	0.997098	1
ENSG00000157593.19	SLC35B2	5	18.6501	-0.0970936	0.99711	1
ENSG00000180488.15	MIGA1	5	14.1772	0.0682478	0.997117	1
ENSG00000048405.10	ZNF800	3	13.7449	0.00615962	0.997126	1
ENSG00000141480.18	ARRB2	13	41.1394	0.0423688	0.997135	1
ENSG00000006194.10	ZNF263	6	22.6769	-0.0809087	0.997136	1
ENSG00000131269.17	ABCB7	6	19.6656	0.0725876	0.997144	1
ENSG00000109501.13	WFS1	4	20.7792	-0.195183	0.997147	1
ENSG00000080947.14	CROCCP3	3	9.69842	-0.0502522	0.997148	1
ENSG00000267796.8	LIN37	4	15.9812	0.0875201	0.997159	1
ENSG00000168002.12	POLR2G	5	19.4116	-0.0114566	0.997172	1
ENSG00000198440.9	ZNF583	3	10.7731	0.0872516	0.997182	1
ENSG00000159596.7	TMEM69	2	10.0306	-0.080054	0.997185	1
ENSG00000007047.15	MARK4	7	22.1354	-0.0256626	0.997186	1
ENSG00000087077.14	TRIP6	6	24.6043	-0.0890279	0.997203	1
ENSG00000261052.5	SULT1A3	5	20.021	-0.165627	0.997207	1
ENSG00000092199.17	HNRNPC	20	82.7425	0.0586981	0.997219	1
ENSG00000168453.15	HR	4	10.4005	0.180474	0.997238	1
ENSG00000162402.14	USP24	4	14.0182	-0.112216	0.997269	1
ENSG00000171155.8	C1GALT1C1	2	8.32378	-0.0102765	0.997271	1
ENSG00000267355.2	RPL9P29	1	2.52861	-0.0207838	0.997273	1
ENSG00000188428.20	BLOC1S5	3	14.3706	-0.0257499	0.997285	1
ENSG00000070087.14	PFN2	4	16.0789	-0.106041	0.997293	1
ENSG00000159348.13	CYB5R1	5	20.2165	-0.0223013	0.997305	1
ENSG00000213463.5	SYNJ2BP	2	9.24213	0.0600759	0.997307	1
ENSG00000133943.20	DGLUCY	16	48.5192	-0.0203046	0.99732	1
ENSG00000156239.12	N6AMT1	3	13.9742	-0.0523787	0.99732	1
ENSG00000120925.16	RNF170	5	17.8129	0.148389	0.997345	1
ENSG00000163093.12	BBS5	4	15.3179	-0.00267655	0.997354	1
ENSG00000175110.11	MRPS22	6	25.5854	0.0272381	0.997367	1
ENSG00000166685.12	COG1	6	23.7178	-0.0405119	0.997385	1
ENSG00000166387.13	PPFIBP2	8	25.7293	-0.129446	0.997389	1
ENSG00000198157.10	HMGN5	6	16.7406	-0.0390606	0.997395	1
ENSG00000113805.8	CNTN3	2	8.15497	-0.0154021	0.997404	1
ENSG00000162337.12	LRP5	5	22.6368	-0.198449	0.997414	1
ENSG00000138081.20	FBXO11	7	30.946	0.0576101	0.99743	1
ENSG00000105329.9	AC011462.1	2	8.15849	0.0798578	0.997444	1
ENSG00000035928.16	RFC1	5	23.9409	0.0205249	0.99745	1
ENSG00000011304.20	PTBP1	14	53.8473	-0.0272637	0.997454	1
ENSG00000239306.4	RBM14	5	17.5718	0.0592014	0.997458	1
ENSG00000152904.11	GGPS1	2	12.3992	0.0124854	0.99746	1
ENSG00000177096.9	PHETA2	2	7.37604	-0.0406638	0.997464	1
ENSG00000162923.16	WDR26	6	26.0924	-0.0401216	0.997467	1
ENSG00000158669.11	GPAT4	7	25.3193	-0.0268283	0.997467	1
ENSG00000197808.12	ZNF461	5	13.4907	0.0179101	0.997473	1
ENSG00000129250.12	KIF1C	4	22.2431	-0.122422	0.997479	1
ENSG00000113319.13	RASGRF2	3	15.8855	-0.0113154	0.99748	1
ENSG00000065457.10	ADAT1	6	18.1449	0.0597141	0.997498	1
ENSG00000127125.9	PPCS	7	26.4946	0.00223142	0.997499	1
ENSG00000089159.16	PXN	13	56.2746	-0.146497	0.997512	1
ENSG00000132716.18	DCAF8	15	67.7855	-0.0236812	0.997518	1
ENSG00000100324.14	TAB1	3	10.4608	-0.0338449	0.997522	1
ENSG00000102032.13	RENBP	5	16.3345	-0.00933912	0.997533	1
ENSG00000172927.8	MYEOV	5	20.0857	-0.0404062	0.997542	1
ENSG00000160703.16	NLRX1	6	24.093	-0.0186955	0.997543	1
ENSG00000161960.15	EIF4A1	14	52.867	0.0243367	0.997543	1
ENSG00000186868.15	MAPT	4	17.6097	0.0129056	0.997547	1
ENSG00000159176.14	CSRP1	5	27.3858	0.0541508	0.997553	1
ENSG00000156453.13	PCDH1	7	29.4118	-0.174019	0.997564	1
ENSG00000119048.7	UBE2B	6	23.2694	0.0892388	0.997568	1
ENSG00000132010.16	ZNF20	2	5.51005	0.0626594	0.997571	1
ENSG00000197381.16	ADARB1	5	24.1263	-0.166063	0.997573	1
ENSG00000137040.9	RANBP6	2	8.15447	0.0336584	0.997576	1
ENSG00000132549.18	VPS13B	2	12.114	-0.0734307	0.997577	1
ENSG00000152256.13	PDK1	3	12.8811	-0.0015274	0.997583	1
ENSG00000257103.8	LSM14A	4	15.0439	-0.0843065	0.997586	1
ENSG00000130821.16	SLC6A8	4	16.5892	-0.0283789	0.997592	1
ENSG00000100024.14	UPB1	2	4.12298	0.171622	0.997609	1
ENSG00000074657.13	ZNF532	9	35.0558	0.0486775	0.99761	1
ENSG00000277288.4	C10orf142	3	7.32652	0.0499738	0.997625	1
ENSG00000178338.11	ZNF354B	4	17.2716	0.618616	0.997635	1
ENSG00000198026.8	ZNF335	2	8.48426	-0.0675402	0.99764	1
ENSG00000135766.8	EGLN1	2	9.92043	-0.0275342	0.997642	1
ENSG00000172172.7	MRPL13	3	12.1515	0.0116707	0.997651	1
ENSG00000185721.12	DRG1	3	15.2489	0.0814499	0.997654	1
ENSG00000025434.19	NR1H3	22	78.4688	0.0200032	0.997655	1
ENSG00000129667.12	RHBDF2	9	23.5255	0.162239	0.997657	1
ENSG00000173436.15	MICOS10	8	28.7905	0.117617	0.997663	1
ENSG00000169946.14	ZFPM2	5	14.9537	-0.0302276	0.997665	1
ENSG00000185800.12	DMWD	7	28.1753	-0.0393361	0.997669	1
ENSG00000204231.10	RXRB	4	10.6255	-0.0934252	0.997682	1
ENSG00000162572.20	SCNN1D	5	15.1723	0.185768	0.997706	1
ENSG00000166068.13	SPRED1	2	9.05581	0.0533295	0.997714	1
ENSG00000173575.21	CHD2	11	37.1364	0.114166	0.997717	1
ENSG00000115875.19	SRSF7	8	36.6385	0.0684252	0.997737	1
ENSG00000203965.13	EFCAB7	3	9.75697	0.0836859	0.997743	1
ENSG00000142102.15	PGGHG	6	28.7196	-0.167793	0.997744	1
ENSG00000112592.14	TBP	6	23.1588	-0.0516138	0.997762	1
ENSG00000120963.12	ZNF706	9	33.2982	-0.0134377	0.99779	1
ENSG00000160124.9	CCDC58	6	21.0321	0.0194133	0.997798	1
ENSG00000198171.13	DDRGK1	3	13.8691	-0.128099	0.997799	1
ENSG00000137101.12	CD72	5	13.3268	-0.171833	0.997802	1
ENSG00000138758.11	sep.11	8	33.1473	-0.0387652	0.997807	1
ENSG00000096654.15	ZNF184	2	6.40782	-0.0277792	0.997814	1
ENSG00000142599.18	RERE	9	32.839	-0.0851244	0.997814	1
ENSG00000162368.13	CMPK1	4	15.8652	-0.0371058	0.997815	1
ENSG00000100439.10	ABHD4	5	20.0059	-0.076032	0.997821	1
ENSG00000180917.17	CMTR2	3	12.8306	0.0759269	0.997833	1
ENSG00000163159.12	VPS72	5	21.5075	-0.0871852	0.997838	1
ENSG00000122085.17	MTERF4	14	49.3643	-0.0259407	0.997843	1
ENSG00000121297.7	TSHZ3	2	7.66086	-0.092972	0.997846	1
ENSG00000079819.19	EPB41L2	17	75.533	-0.11466	0.997847	1
ENSG00000165501.17	LRR1	3	11.2598	-0.00779145	0.997852	1
ENSG00000163132.7	MSX1	3	10.2737	0.0235941	0.997858	1
ENSG00000160818.16	GPATCH4	9	23.0858	-0.0670565	0.99787	1
ENSG00000126464.14	PRR12	3	13.4188	0.112062	0.997871	1
ENSG00000112237.13	CCNC	13	37.9591	-0.0407093	0.997875	1
ENSG00000131871.15	SELENOS	4	16.3171	-0.042147	0.997876	1
ENSG00000181045.15	SLC26A11	8	19.6996	0.103628	0.99788	1
ENSG00000213462.5	ERV3-1	3	14.3838	-0.0479373	0.997882	1
ENSG00000204176.13	SYT15	3	11.9196	0.0598361	0.997883	1
ENSG00000174353.17	STAG3L3	6	25.9391	-0.0283862	0.997884	1
ENSG00000177575.12	CD163	6	25.9529	-0.0990661	0.997891	1
ENSG00000137941.17	TTLL7	4	14.3575	0.126412	0.997896	1
ENSG00000136997.18	MYC	5	16.1316	-0.334177	0.997898	1
ENSG00000136444.10	RSAD1	6	20.3061	-0.0548322	0.997899	1
ENSG00000036530.8	CYP46A1	4	13.2285	-0.145799	0.9979	1
ENSG00000180747.15	SMG1P3	4	10.7951	-0.0848765	0.997902	1
ENSG00000198715.13	GLMP	11	35.7442	-0.102054	0.997907	1
ENSG00000132680.11	KHDC4	8	29.5476	-0.0516616	0.997909	1
ENSG00000216775.3	AL109918.1	3	7.07648	0.0987179	0.997917	1
ENSG00000136068.14	FLNB	7	38.1689	-0.111805	0.997931	1
ENSG00000102710.20	SUPT20H	13	42.814	-0.03074	0.997934	1
ENSG00000131067.17	GGT7	3	13.9101	-0.0227836	0.99794	1
ENSG00000122483.17	CCDC18	5	17.2376	-0.0485497	0.997946	1
ENSG00000144381.17	HSPD1	7	29.4056	0.00744175	0.997951	1
ENSG00000065000.17	AP3D1	8	32.6063	-0.0941112	0.997969	1
ENSG00000063587.14	ZNF275	4	12.9873	0.00420716	0.997973	1
ENSG00000149970.16	CNKSR2	7	18.0494	0.101428	0.997977	1
ENSG00000160961.12	ZNF333	9	31.5914	0.0541999	0.997987	1
ENSG00000132471.12	WBP2	13	53.4151	0.016758	0.997989	1
ENSG00000143702.16	CEP170	4	16.3229	0.031546	0.997992	1
ENSG00000167522.16	ANKRD11	15	48.2611	-0.0521911	0.997997	1
ENSG00000069849.11	ATP1B3	6	19.8145	-0.0179135	0.998003	1
ENSG00000111224.14	PARP11	6	17.6808	0.122909	0.998007	1
ENSG00000155366.16	RHOC	13	55.4502	-0.0250696	0.998008	1
ENSG00000100982.12	PCIF1	3	12.4093	-0.15561	0.998011	1
ENSG00000186166.9	CCDC84	7	25.9482	-0.0927597	0.99803	1
ENSG00000072609.17	CHFR	13	44.3653	-0.016232	0.998031	1
ENSG00000198300.14	PEG3	2	9.07947	-0.357632	0.998034	1
ENSG00000198393.8	ZNF26	2	11.1815	0.044914	0.998034	1
ENSG00000081177.18	EXD2	7	27.7485	-0.024619	0.998035	1
ENSG00000251595.7	ABCA11P	3	11.5665	-0.038153	0.998049	1
ENSG00000108848.16	LUC7L3	11	43.6832	0.0972377	0.998057	1
ENSG00000116001.16	TIA1	11	39.6646	0.0983754	0.99807	1
ENSG00000189079.16	ARID2	5	19.5528	0.0459712	0.998074	1
ENSG00000137504.13	CREBZF	5	20.7074	0.0201383	0.998077	1
ENSG00000178038.17	ALS2CL	8	38.5126	-0.0684481	0.998086	1
ENSG00000100889.11	PCK2	7	21.2266	0.0535553	0.998093	1
ENSG00000005700.15	IBTK	6	23.9345	-0.0401023	0.998103	1
ENSG00000119977.21	TCTN3	4	15.413	0.0238534	0.998105	1
ENSG00000140395.9	WDR61	12	39.3774	-0.0216519	0.998106	1
ENSG00000105325.14	FZR1	6	18.1821	-0.182427	0.998112	1
ENSG00000071553.17	ATP6AP1	4	17.508	-0.0866937	0.998118	1
ENSG00000154719.13	MRPL39	2	9.67934	0.0560898	0.998122	1
ENSG00000111605.18	CPSF6	6	23.7355	-0.144853	0.998125	1
ENSG00000198208.11	RPS6KL1	5	16.9847	-0.106518	0.99813	1
ENSG00000132170.21	PPARG	18	69.9119	-0.0470828	0.998137	1
ENSG00000123136.14	DDX39A	12	38.4437	0.00363449	0.998143	1
ENSG00000015479.18	MATR3	13	54.3948	0.0246224	0.998153	1
ENSG00000178096.9	BOLA1	3	9.02742	-0.249807	0.998162	1
ENSG00000090659.18	CD209	2	8.71213	-0.0117193	0.998177	1
ENSG00000163931.16	TKT	11	51.3734	-0.10809	0.998186	1
ENSG00000198301.12	SDAD1	3	13.5647	0.0237059	0.998189	1
ENSG00000055070.17	SZRD1	5	29.4093	-0.00938808	0.998199	1
ENSG00000104967.7	NOVA2	3	12.5272	0.148631	0.998201	1
ENSG00000180998.12	GPR137C	2	7.40739	-0.038087	0.998205	1
ENSG00000166548.15	TK2	9	33.8751	-0.0168093	0.998211	1
ENSG00000077312.9	SNRPA	5	16.7123	-0.0437726	0.998212	1
ENSG00000111404.6	RERGL	3	10.7506	0.0128848	0.998214	1
ENSG00000169891.18	REPS2	3	11.7405	0.00172693	0.998218	1
ENSG00000089876.11	DHX32	2	10.0144	-0.000995543	0.99823	1
ENSG00000125995.16	ROMO1	4	16.6084	0.0318266	0.998238	1
ENSG00000182841.12	RRP7BP	4	15.8828	-0.0149876	0.998241	1
ENSG00000198876.13	DCAF12	2	8.7163	-0.0465344	0.998242	1
ENSG00000139842.15	CUL4A	5	24.3774	0.00448768	0.998243	1
ENSG00000196975.16	ANXA4	8	33.9026	-0.056883	0.998248	1
ENSG00000166900.17	STX3	4	17.1007	-0.0182085	0.998252	1
ENSG00000100714.16	MTHFD1	14	57.2155	-0.0208255	0.998257	1
ENSG00000198759.12	EGFL6	2	14.175	-0.158244	0.998265	1
ENSG00000136521.13	NDUFB5	10	43.2124	0.0870959	0.998278	1
ENSG00000175322.11	ZNF519	5	16.0033	0.0617437	0.998284	1
ENSG00000119912.16	IDE	5	19.8065	0.00758003	0.99829	1
ENSG00000141298.19	SSH2	7	22.0122	-0.0401857	0.998293	1
ENSG00000136381.13	IREB2	2	10.1476	0.0552902	0.998294	1
ENSG00000197614.11	MFAP5	10	38.4627	0.0246696	0.998299	1
ENSG00000188283.11	ZNF383	4	15.2438	0.0915594	0.998299	1
ENSG00000197961.11	ZNF121	2	8.96342	0.0694231	0.9983	1
ENSG00000244187.8	TMEM141	3	13.1447	0.0612433	0.998303	1
ENSG00000163395.16	IGFN1	2	7.93042	0.0904875	0.998311	1
ENSG00000168405.17	CMAHP	8	25.3849	0.0475063	0.998315	1
ENSG00000125375.14	DMAC2L	10	32.1149	0.0455315	0.998316	1
ENSG00000204954.10	C12orf73	6	18.2015	0.00789976	0.998323	1
ENSG00000087206.17	UIMC1	9	31.0275	-0.0334775	0.998324	1
ENSG00000150477.15	KIAA1328	6	20.7654	0.0188357	0.998326	1
ENSG00000162929.13	KIAA1841	10	26.1112	0.101037	0.998336	1
ENSG00000206538.9	VGLL3	2	10.5101	0.0171209	0.998342	1
ENSG00000127328.21	RAB3IP	3	9.26666	-0.084214	0.998354	1
ENSG00000143384.13	MCL1	4	22.1757	0.0607724	0.998355	1
ENSG00000096717.12	SIRT1	4	17.9542	0.0745179	0.998357	1
ENSG00000170667.14	RASA4B	4	12.1614	-0.463061	0.998367	1
ENSG00000197261.11	C6orf141	6	22.3557	-0.0596548	0.998371	1
ENSG00000083799.17	CYLD	8	23.7769	0.0671605	0.99838	1
ENSG00000186020.13	ZNF529	4	15.1945	-0.0515503	0.998384	1
ENSG00000149196.16	HIKESHI	6	22.7353	0.0484589	0.998387	1
ENSG00000001036.13	FUCA2	2	9.5098	-0.00969601	0.998393	1
ENSG00000132669.13	RIN2	8	30.2925	-0.0322933	0.998399	1
ENSG00000157014.11	TATDN2	4	18.1665	-0.0815495	0.998402	1
ENSG00000005882.11	PDK2	9	34.1986	-0.309014	0.998409	1
ENSG00000142227.11	EMP3	6	20.8834	0.140921	0.998409	1
ENSG00000177051.6	FBXO46	3	11.2972	-0.00676195	0.998411	1
ENSG00000070444.15	MNT	4	18.7346	0.149962	0.998412	1
ENSG00000092531.10	SNAP23	6	21.2293	0.0347574	0.998416	1
ENSG00000011028.14	AC080038.1	5	22.1857	-0.227472	0.998419	1
ENSG00000141027.21	NCOR1	12	46.4901	-0.0268022	0.998422	1
ENSG00000181396.13	OGFOD3	6	21.0414	-0.052241	0.998426	1
ENSG00000106686.16	SPATA6L	3	7.38503	-0.103077	0.998428	1
ENSG00000182858.14	ALG12	2	9.04265	-0.221424	0.998428	1
ENSG00000078018.19	MAP2	3	11.0232	-0.0434213	0.998436	1
ENSG00000105618.14	PRPF31	5	17.2836	0.0115697	0.998445	1
ENSG00000119616.11	FCF1	6	26.6623	0.0718556	0.998461	1
ENSG00000188739.15	RBM34	7	25.345	0.0750459	0.998464	1
ENSG00000151576.10	QTRT2	3	13.4437	0.121939	0.998483	1
ENSG00000196154.12	S100A4	5	27.678	0.242127	0.998489	1
ENSG00000127314.18	RAP1B	14	52.1054	-0.0235791	0.998491	1
ENSG00000104774.13	MAN2B1	5	19.4043	-0.0322511	0.998491	1
ENSG00000136425.13	CIB2	4	9.31168	-0.0776786	0.998496	1
ENSG00000249471.8	ZNF324B	3	9.63291	-0.0551004	0.998497	1
ENSG00000214253.8	FIS1	7	26.4422	0.0275207	0.998498	1
ENSG00000058262.10	SEC61A1	4	15.8959	-0.111287	0.998499	1
ENSG00000181481.14	RNF135	5	19.6231	-0.0452168	0.9985	1
ENSG00000143748.18	NVL	7	22.6274	0.0514241	0.998504	1
ENSG00000101856.10	PGRMC1	2	11.8683	-0.0569265	0.998506	1
ENSG00000126261.13	UBA2	8	32.8575	-0.0803577	0.998521	1
ENSG00000126790.12	L3HYPDH	8	28.1688	-0.0558439	0.998526	1
ENSG00000092871.16	RFFL	3	13.5817	-0.156161	0.998533	1
ENSG00000103546.18	SLC6A2	3	8.3639	0.0433164	0.998533	1
ENSG00000101310.16	SEC23B	6	23.1588	-0.0526263	0.998535	1
ENSG00000198342.10	ZNF442	2	7.47098	0.157609	0.998535	1
ENSG00000188191.15	PRKAR1B	7	18.4107	-0.0510997	0.998538	1
ENSG00000127922.9	SEM1	5	22.3242	0.0862094	0.998543	1
ENSG00000106003.13	LFNG	6	24.6282	-0.126079	0.998545	1
ENSG00000100139.13	MICALL1	3	12.179	-0.0550187	0.998554	1
ENSG00000156876.10	SASS6	2	7.82036	-0.00027612	0.998555	1
ENSG00000103121.8	CMC2	10	29.7796	-0.0128762	0.99856	1
ENSG00000106723.17	SPIN1	3	11.6001	-0.0125958	0.998562	1
ENSG00000099949.20	LZTR1	14	50.8311	-0.140911	0.998563	1
ENSG00000148481.14	MINDY3	4	18.0179	-0.0436241	0.998568	1
ENSG00000173933.20	RBM4	10	40.65	0.0292886	0.99857	1
ENSG00000181061.13	HIGD1A	5	20.5248	0.00843671	0.998575	1
ENSG00000213949.9	ITGA1	5	27.5841	-0.0390862	0.998577	1
ENSG00000234911.2	TEX21P	3	5.56912	0.081017	0.998581	1
ENSG00000005844.17	ITGAL	3	11.2367	-0.117826	0.998583	1
ENSG00000174151.14	CYB561D1	5	16.7452	0.0640053	0.998585	1
ENSG00000164647.9	STEAP1	3	16.3924	-0.0295008	0.998591	1
ENSG00000143612.20	C1orf43	10	48.1878	0.0484342	0.998599	1
ENSG00000105341.18	DMAC2	10	34.2642	0.0854369	0.998605	1
ENSG00000111358.14	GTF2H3	5	16.1511	-0.047086	0.998606	1
ENSG00000170011.14	MYRIP	3	10.0343	-0.0529593	0.998609	1
ENSG00000109180.14	OCIAD1	16	52.8389	0.0491828	0.998615	1
ENSG00000155846.17	PPARGC1B	2	9.11458	0.025419	0.998619	1
ENSG00000205643.11	CDPF1	5	14.8153	-0.197119	0.998622	1
ENSG00000147601.14	TERF1	5	22.1036	-0.0313586	0.998626	1
ENSG00000126822.17	PLEKHG3	6	28.6237	-0.20476	0.998636	1
ENSG00000116062.15	MSH6	9	31.8473	0.119968	0.99864	1
ENSG00000089351.14	GRAMD1A	12	39.5119	-0.104525	0.998649	1
ENSG00000103174.13	NAGPA	5	16.7898	0.162177	0.998649	1
ENSG00000204262.13	COL5A2	3	19.9399	-0.0530507	0.998654	1
ENSG00000051341.14	POLQ	2	4.08208	0.226802	0.998654	1
ENSG00000166226.13	CCT2	8	28.2545	0.0153882	0.998655	1
ENSG00000090447.12	TFAP4	5	16.0972	-0.0199153	0.998656	1
ENSG00000205542.11	TMSB4X	3	21.4285	0.201583	0.99866	1
ENSG00000154734.15	ADAMTS1	3	13.4781	0.00486734	0.998661	1
ENSG00000062725.10	APPBP2	2	10.6456	0.0549257	0.998671	1
ENSG00000239697.11	TNFSF12	5	19.1563	-0.0616247	0.998674	1
ENSG00000115461.5	IGFBP5	2	12.4402	-0.122862	0.998679	1
ENSG00000163584.18	RPL22L1	4	14.3896	0.097126	0.99868	1
ENSG00000184083.12	FAM120C	3	10.3336	0.118206	0.998682	1
ENSG00000101608.12	MYL12A	8	28.802	0.0033438	0.998686	1
ENSG00000166912.17	MTMR10	5	22.6955	0.0144913	0.998688	1
ENSG00000166482.11	MFAP4	4	19.8699	-0.180236	0.998692	1
ENSG00000177842.12	ZNF620	2	6.7751	0.0730978	0.998696	1
ENSG00000110651.11	CD81	14	59.9791	-0.114597	0.998698	1
ENSG00000138303.17	ASCC1	10	29.6832	0.0734323	0.998698	1
ENSG00000107872.12	FBXL15	2	4.81109	-0.261357	0.998703	1
ENSG00000106628.10	POLD2	9	28.0555	-0.101348	0.998705	1
ENSG00000103042.9	SLC38A7	7	20.6185	-0.154835	0.998705	1
ENSG00000132470.14	ITGB4	7	22.2151	-0.379108	0.998707	1
ENSG00000122068.13	FYTTD1	5	21.6429	0.0577769	0.99871	1
ENSG00000137154.12	RPS6	5	22.5391	0.112369	0.99871	1
ENSG00000133119.13	RFC3	2	9.02247	0.00165181	0.998731	1
ENSG00000167220.12	HDHD2	7	22.8784	0.0260025	0.998732	1
ENSG00000155657.26	TTN	3	14.7764	-0.0728085	0.99874	1
ENSG00000165688.12	PMPCA	5	24.0079	0.124338	0.998742	1
ENSG00000163528.13	CHCHD4	2	9.86644	-0.0192071	0.998747	1
ENSG00000107897.19	ACBD5	6	24.0897	0.000707773	0.99875	1
ENSG00000116171.18	SCP2	10	44.9898	0.0501831	0.998753	1
ENSG00000132300.19	PTCD3	9	31.6019	0.0441263	0.998755	1
ENSG00000111237.18	VPS29	10	44.9942	-0.00180403	0.998756	1
ENSG00000105723.12	GSK3A	4	18.8143	-0.187422	0.998757	1
ENSG00000197857.13	ZNF44	7	24.9619	-0.0284936	0.998767	1
ENSG00000079150.18	FKBP7	6	15.9153	0.00744366	0.998771	1
ENSG00000165672.7	PRDX3	3	15.4465	0.0149783	0.998772	1
ENSG00000105379.9	ETFB	4	19.8302	0.0256881	0.998773	1
ENSG00000106976.20	DNM1	11	41.6214	0.152096	0.998778	1
ENSG00000123095.6	BHLHE41	3	13.4173	-0.277295	0.998779	1
ENSG00000168071.22	CCDC88B	7	21.0937	0.0453056	0.99878	1
ENSG00000119917.14	IFIT3	2	12.7246	0.104798	0.998783	1
ENSG00000139168.8	ZCRB1	4	18.578	0.00354876	0.998784	1
ENSG00000135968.20	GCC2	5	18.6009	0.067649	0.9988	1
ENSG00000143126.8	CELSR2	3	11.1365	-0.127632	0.998813	1
ENSG00000163346.17	PBXIP1	5	26.7991	0.0221732	0.998814	1
ENSG00000080845.17	DLGAP4	7	29.0439	-0.0680331	0.998816	1
ENSG00000157916.20	RER1	7	33.1782	-0.0908328	0.998816	1
ENSG00000223509.8	AC135983.2	3	13.7177	0.122556	0.998822	1
ENSG00000118680.13	MYL12B	2	11.3263	0.0205471	0.998827	1
ENSG00000114030.13	KPNA1	4	19.0286	-0.118201	0.99883	1
ENSG00000113569.16	NUP155	2	10.6224	-0.00320828	0.998832	1
ENSG00000166689.16	PLEKHA7	9	27.528	-0.172191	0.998834	1
ENSG00000165526.9	RPUSD4	5	18.8608	0.0714713	0.998837	1
ENSG00000154305.17	MIA3	9	37.7413	-0.125189	0.998842	1
ENSG00000050393.11	MCUR1	3	11.4693	0.00416422	0.998842	1
ENSG00000140092.14	FBLN5	8	35.5569	-0.0864949	0.998846	1
ENSG00000104388.15	RAB2A	6	26.9389	-0.0555951	0.998848	1
ENSG00000091106.19	NLRC4	2	4.78196	0.215978	0.998853	1
ENSG00000176978.14	DPP7	8	26.2208	-0.172306	0.998855	1
ENSG00000117906.14	RCN2	5	23.2608	-0.0989725	0.998863	1
ENSG00000163702.20	IL17RC	18	46.2812	0.0599575	0.998864	1
ENSG00000169744.13	LDB2	9	44.2192	-0.162102	0.998865	1
ENSG00000100490.9	CDKL1	6	15.4866	0.0420069	0.99887	1
ENSG00000168306.13	ACOX2	8	26.8668	-0.114528	0.99887	1
ENSG00000151292.17	CSNK1G3	5	19.5818	-0.0155338	0.998875	1
ENSG00000145868.16	FBXO38	8	29.7063	0.00350431	0.998876	1
ENSG00000160957.13	RECQL4	2	5.37091	-0.253859	0.998877	1
ENSG00000124222.22	STX16	8	31.7137	0.0397928	0.998878	1
ENSG00000116117.18	PARD3B	4	17.8326	-0.0586663	0.99888	1
ENSG00000162461.8	SLC25A34	2	6.01086	0.122257	0.998882	1
ENSG00000136636.13	KCTD3	3	15.2917	-0.0175531	0.998885	1
ENSG00000068120.15	COASY	7	26.9783	-0.0630522	0.998888	1
ENSG00000168610.14	STAT3	8	34.333	0.00186016	0.998888	1
ENSG00000101464.10	PIGU	2	7.66428	-0.0788436	0.998896	1
ENSG00000065548.18	ZC3H15	4	16.6679	0.0149828	0.998897	1
ENSG00000003756.16	RBM5	18	69.4122	-0.00301118	0.998897	1
ENSG00000135390.19	ATP5MC2	7	29.2251	0.0830189	0.998906	1
ENSG00000116691.11	MIIP	3	11.9019	-0.0566689	0.998909	1
ENSG00000060762.19	MPC1	6	23.1829	-0.0215387	0.998909	1
ENSG00000178234.13	GALNT11	10	23.9347	-0.0224162	0.998913	1
ENSG00000140025.16	EFCAB11	5	14.9752	0.113046	0.998914	1
ENSG00000111850.11	SMIM8	4	13.0568	0.000311998	0.998916	1
ENSG00000171302.17	CANT1	4	15.2386	-0.00546099	0.998916	1
ENSG00000134470.21	IL15RA	11	31.493	-0.0331126	0.998917	1
ENSG00000163468.15	CCT3	8	25.5953	-0.0190883	0.998919	1
ENSG00000128595.17	CALU	6	30.4024	-0.0556495	0.998923	1
ENSG00000081791.9	DELE1	6	27.6915	-0.0651564	0.998926	1
ENSG00000104218.14	CSPP1	4	12.8819	0.0893434	0.998931	1
ENSG00000113083.14	LOX	3	14.7509	-0.0421507	0.998935	1
ENSG00000142185.16	TRPM2	5	14.4306	-0.0149754	0.998935	1
ENSG00000177853.14	ZNF518A	5	18.9793	0.0182216	0.998939	1
ENSG00000137642.13	SORL1	2	8.00034	0.289599	0.99894	1
ENSG00000047346.12	FAM214A	9	43.2534	0.0890549	0.99894	1
ENSG00000143727.16	ACP1	7	32.4306	0.0479298	0.998951	1
ENSG00000144445.17	KANSL1L	7	24.7566	-0.056094	0.998953	1
ENSG00000147874.11	HAUS6	2	10.7778	0.013542	0.998955	1
ENSG00000176225.13	RTTN	6	19.8439	0.00743394	0.998965	1
ENSG00000130703.16	OSBPL2	14	44.0216	-0.0197401	0.998968	1
ENSG00000188738.15	FSIP2	4	11.0282	-0.0133664	0.998974	1
ENSG00000153922.10	CHD1	8	27.7172	-0.070137	0.998975	1
ENSG00000155545.19	MIER3	3	11.889	0.0369315	0.998984	1
ENSG00000078618.21	NRDC	11	42.1878	-0.0208755	0.998991	1
ENSG00000177200.17	CHD9	7	28.3519	-0.0146677	0.998998	1
ENSG00000124067.17	SLC12A4	14	50.6577	-0.0819855	0.999001	1
ENSG00000258405.10	ZNF578	2	7.95656	-0.0785333	0.999008	1
ENSG00000100519.12	PSMC6	10	40.4295	-0.04739	0.999011	1
ENSG00000140374.16	ETFA	13	58.4358	0.0570827	0.999018	1
ENSG00000187266.14	EPOR	6	17.0432	-0.227827	0.999022	1
ENSG00000143924.19	EML4	2	12.1061	-0.0191	0.999026	1
ENSG00000140382.15	HMG20A	4	18.0075	-0.0120217	0.999033	1
ENSG00000134909.18	ARHGAP32	2	8.91735	-0.0308886	0.999036	1
ENSG00000103769.10	RAB11A	5	25.3716	0.0968003	0.999044	1
ENSG00000050748.17	MAPK9	6	25.4781	-0.0331026	0.999046	1
ENSG00000198959.12	TGM2	4	20.1367	0.0277836	0.99905	1
ENSG00000185565.12	LSAMP	3	7.70031	-0.00877385	0.999054	1
ENSG00000143633.13	C1orf131	6	21.5196	0.0829537	0.999055	1
ENSG00000026025.16	VIM	9	41.6949	6.31e-05	0.999056	1
ENSG00000117682.17	DHDDS	19	73.741	0.0198076	0.999061	1
ENSG00000196312.14	MFSD14C	6	20.7466	0.111277	0.999063	1
ENSG00000170889.14	RPS9	7	28.1307	0.0384455	0.999068	1
ENSG00000128536.16	CDHR3	8	24.1629	-0.0157556	0.999068	1
ENSG00000196419.12	XRCC6	7	27.975	0.201689	0.999069	1
ENSG00000159140.20	SON	17	75.0477	-0.0303174	0.999073	1
ENSG00000168803.15	ADAL	5	19.3138	-0.0327291	0.999077	1
ENSG00000174842.17	GLMN	3	9.56074	0.0388823	0.999082	1
ENSG00000138411.13	HECW2	5	21.5126	-0.0807654	0.999082	1
ENSG00000102606.18	ARHGEF7	12	45.1369	0.0688085	0.999089	1
ENSG00000158435.8	CNOT11	3	11.9788	-0.148248	0.999089	1
ENSG00000204311.13	PJVK	6	16.7782	-0.0308911	0.999096	1
ENSG00000173531.15	MST1	8	22.1591	-0.125917	0.999097	1
ENSG00000076201.15	PTPN23	4	16.3823	0.181922	0.9991	1
ENSG00000147403.16	RPL10	13	69.6197	0.13426	0.999104	1
ENSG00000100796.17	PPP4R3A	7	32.7351	-0.0169096	0.999105	1
ENSG00000173482.16	PTPRM	8	37.529	-0.234799	0.999105	1
ENSG00000198081.11	ZBTB14	4	14.1053	-0.0410129	0.999111	1
ENSG00000143643.13	TTC13	5	17.286	0.0198993	0.999112	1
ENSG00000214954.8	LRRC69	2	4.93176	0.0180116	0.999112	1
ENSG00000205323.9	SARNP	6	19.8616	0.0662451	0.999113	1
ENSG00000116133.13	DHCR24	4	12.1011	-0.150033	0.999122	1
ENSG00000166136.16	NDUFB8	6	28.7094	0.0818244	0.99913	1
ENSG00000071082.11	RPL31	10	50.4545	0.237321	0.999133	1
ENSG00000198925.12	ATG9A	12	36.9609	-0.0481412	0.999133	1
ENSG00000115919.15	KYNU	3	9.24182	0.358345	0.999133	1
ENSG00000196459.14	TRAPPC2	4	15.9283	0.161139	0.999136	1
ENSG00000257949.7	TEN1	3	11.4491	0.0419399	0.999136	1
ENSG00000138363.15	ATIC	5	17.0258	-0.0430805	0.999141	1
ENSG00000107929.14	LARP4B	6	21.3714	-0.00871979	0.999144	1
ENSG00000143977.14	SNRPG	3	12.7786	0.0604096	0.999146	1
ENSG00000160917.15	CPSF4	11	38.8324	-0.0772917	0.999146	1
ENSG00000214174.8	AMZ2P1	3	13.7083	0.0200321	0.999153	1
ENSG00000004139.14	SARM1	3	12.374	-0.0268118	0.999157	1
ENSG00000100100.12	PIK3IP1	6	23.7626	0.0681647	0.999162	1
ENSG00000105429.13	MEGF8	4	21.8641	-0.153989	0.99917	1
ENSG00000239305.7	RNF103	4	18.8142	0.0337933	0.999172	1
ENSG00000147174.11	GCNA	3	9.3936	0.162216	0.999184	1
ENSG00000106443.16	PHF14	9	29.9895	0.0334937	0.999185	1
ENSG00000073060.16	SCARB1	7	36.4152	-0.162459	0.999188	1
ENSG00000163463.11	KRTCAP2	6	21.8954	0.0631493	0.999189	1
ENSG00000157873.17	TNFRSF14	10	39.0794	-0.13162	0.999189	1
ENSG00000136682.14	CBWD2	8	31.0122	0.0149574	0.999203	1
ENSG00000141644.17	MBD1	14	45.322	0.0295778	0.99921	1
ENSG00000205744.10	DENND1C	3	7.91257	-0.0925532	0.999218	1
ENSG00000032219.18	ARID4A	3	11.6459	0.0598903	0.999221	1
ENSG00000204301.6	NOTCH4	3	10.9281	-0.0433457	0.999223	1
ENSG00000133789.15	SWAP70	3	14.2547	-0.0134532	0.999225	1
ENSG00000149294.16	NCAM1	3	11.1583	-0.146362	0.999228	1
ENSG00000185883.12	ATP6V0C	2	10.0336	-0.294473	0.999229	1
ENSG00000213865.7	C8orf44	5	18.2616	0.000944314	0.99923	1
ENSG00000148926.10	ADM	7	29.3963	0.0680366	0.99923	1
ENSG00000156113.23	KCNMA1	3	7.3485	0.167541	0.999233	1
ENSG00000123607.15	TTC21B	4	16.9428	-0.0444873	0.999233	1
ENSG00000091073.19	DTX2	10	25.0597	0.0608695	0.999234	1
ENSG00000012232.8	EXTL3	3	12.653	-0.0186908	0.999236	1
ENSG00000152990.14	ADGRA3	4	18.6074	-0.0542361	0.999244	1
ENSG00000159199.14	ATP5MC1	5	18.2381	0.00867945	0.999246	1
ENSG00000149308.17	NPAT	4	13.7522	-0.107143	0.999248	1
ENSG00000242372.8	EIF6	6	23.9316	0.00520185	0.999248	1
ENSG00000122545.19	sep.07	11	48.362	-0.0493196	0.999249	1
ENSG00000168268.11	NT5DC2	7	21.957	-0.0779957	0.999255	1
ENSG00000157429.15	ZNF19	6	18.1895	-0.00199632	0.999258	1
ENSG00000133321.11	RARRES3	3	10.0999	0.0230119	0.999259	1
ENSG00000099875.14	MKNK2	7	29.9505	-0.0672199	0.99926	1
ENSG00000177868.12	SVBP	3	11.5379	0.0543353	0.999265	1
ENSG00000144115.16	THNSL2	8	25.3314	-0.0680976	0.999268	1
ENSG00000154258.17	ABCA9	6	24.9228	0.0524627	0.999269	1
ENSG00000151617.17	EDNRA	3	12.4802	-0.222406	0.999269	1
ENSG00000198838.13	RYR3	6	15.8408	-0.28912	0.999275	1
ENSG00000167721.10	TSR1	3	10.3734	0.00811784	0.999275	1
ENSG00000234465.11	PINLYP	4	10.9399	0.0228452	0.999276	1
ENSG00000185728.17	YTHDF3	3	15.8225	0.0124945	0.999287	1
ENSG00000106682.14	EIF4H	3	19.0068	0.0154058	0.999292	1
ENSG00000128951.14	DUT	8	28.5847	0.123801	0.999293	1
ENSG00000163161.13	ERCC3	7	27.6533	0.0237973	0.999293	1
ENSG00000163349.22	HIPK1	3	14.982	0.0235319	0.999296	1
ENSG00000072682.18	P4HA2	6	22.4337	-0.0540677	0.999297	1
ENSG00000107819.13	SFXN3	7	28.475	-0.0739613	0.999297	1
ENSG00000164117.13	FBXO8	4	20.2047	-0.0884079	0.999299	1
ENSG00000164713.9	BRI3	6	24.7127	0.00935883	0.999301	1
ENSG00000137959.16	IFI44L	6	22.4732	0.174244	0.999302	1
ENSG00000244038.9	DDOST	4	19.1645	-0.0105397	0.999304	1
ENSG00000126934.13	MAP2K2	8	27.4565	-0.123859	0.999304	1
ENSG00000140488.16	CELF6	3	9.48449	-0.038193	0.999307	1
ENSG00000004660.14	CAMKK1	3	11.3302	0.0158319	0.999309	1
ENSG00000113163.16	COL4A3BP	10	35.3677	0.0227127	0.999313	1
ENSG00000164867.11	NOS3	4	12.8616	-0.236107	0.999314	1
ENSG00000183011.13	NAA38	6	24.001	0.0312087	0.999316	1
ENSG00000182963.10	GJC1	4	17.272	0.0972191	0.999316	1
ENSG00000198056.14	PRIM1	2	8.03743	-0.119799	0.999319	1
ENSG00000159023.21	EPB41	10	35.0206	-0.0345696	0.999319	1
ENSG00000283709.1	FAM238C	3	7.90753	-0.036718	0.999319	1
ENSG00000075568.17	TMEM131	4	15.2039	-0.0924113	0.999321	1
ENSG00000185414.20	MRPL30	5	20.7034	0.180058	0.999322	1
ENSG00000032444.16	PNPLA6	10	31.2373	0.086235	0.999327	1
ENSG00000136504.12	KAT7	4	17.6276	0.00993855	0.999328	1
ENSG00000092841.18	MYL6	16	83.5396	0.0128214	0.999331	1
ENSG00000164506.14	STXBP5	4	14.8508	0.0411855	0.999334	1
ENSG00000103126.15	AXIN1	3	14.3196	0.00678044	0.999336	1
ENSG00000105063.19	PPP6R1	4	17.683	-0.0900595	0.999341	1
ENSG00000143569.19	UBAP2L	17	69.2403	-0.111723	0.999341	1
ENSG00000165195.15	PIGA	6	16.6835	0.0894839	0.999344	1
ENSG00000213983.11	AP1G2	16	57.3676	-0.117064	0.999344	1
ENSG00000175662.17	TOM1L2	8	31.169	-0.0604583	0.999346	1
ENSG00000168672.4	FAM84B	3	15.1315	-0.0286348	0.999351	1
ENSG00000117385.15	P3H1	10	35.5459	-0.0959206	0.999352	1
ENSG00000151500.15	THYN1	8	30.0598	0.00967156	0.999353	1
ENSG00000168411.14	RFWD3	2	7.39417	0.034596	0.999353	1
ENSG00000176894.10	PXMP2	2	7.39722	-0.0224709	0.999354	1
ENSG00000120820.12	GLT8D2	3	11.6606	0.0302973	0.999356	1
ENSG00000164975.15	SNAPC3	3	16.7078	-0.082576	0.999357	1
ENSG00000268279.4	AC090004.1	2	5.37747	-0.0414708	0.999369	1
ENSG00000256060.2	TRAPPC2B	2	6.91108	0.0703004	0.99937	1
ENSG00000144713.12	RPL32	7	38.617	0.164472	0.999374	1
ENSG00000174437.17	ATP2A2	6	26.7761	-0.118209	0.999374	1
ENSG00000136942.15	RPL35	5	18.5621	0.137587	0.999376	1
ENSG00000196792.12	STRN3	4	16.4536	-0.0181536	0.999381	1
ENSG00000174628.16	IQCK	5	18.5763	-0.0462074	0.999385	1
ENSG00000108010.12	GLRX3	5	21.5718	0.00795281	0.999387	1
ENSG00000139880.19	CDH24	5	17.4166	0.0725681	0.999389	1
ENSG00000106635.8	BCL7B	8	30.5334	-0.177216	0.99939	1
ENSG00000048162.20	NOP16	7	20.5428	0.0525525	0.999394	1
ENSG00000148688.13	RPP30	6	25.5237	0.065394	0.999395	1
ENSG00000131981.16	LGALS3	4	23.6653	-0.0309821	0.999396	1
ENSG00000143545.8	RAB13	4	17.7488	0.027842	0.999398	1
ENSG00000240225.10	ZNF542P	5	16.8838	0.0603784	0.999399	1
ENSG00000108961.14	RANGRF	4	17.2546	0.0418192	0.999399	1
ENSG00000178035.12	IMPDH2	9	34.5999	-0.00690343	0.9994	1
ENSG00000206562.11	METTL6	7	22.6517	0.0675994	0.999401	1
ENSG00000105669.14	COPE	6	21.722	-0.0174702	0.999403	1
ENSG00000158793.14	NIT1	8	32.3104	-0.01085	0.999406	1
ENSG00000105497.8	ZNF175	2	7.23974	0.00504982	0.99941	1
ENSG00000126351.12	THRA	5	25.2246	-0.175764	0.99941	1
ENSG00000128891.15	CCDC32	7	22.4093	0.13505	0.999412	1
ENSG00000124532.14	MRS2	5	21.3612	-0.0837541	0.999413	1
ENSG00000082781.12	ITGB5	8	33.1158	-0.115546	0.999413	1
ENSG00000082153.18	BZW1	6	29.9453	0.138546	0.999415	1
ENSG00000243477.5	NAA80	5	16.8383	-0.310718	0.999415	1
ENSG00000198873.11	GRK5	2	11.6725	-0.0676628	0.999417	1
ENSG00000163754.17	GYG1	4	10.7617	-0.0596483	0.999419	1
ENSG00000106683.15	LIMK1	3	12.9622	-0.0456784	0.99942	1
ENSG00000174574.16	AKIRIN1	2	8.54446	-0.0880022	0.999421	1
ENSG00000116641.17	DOCK7	9	32.7297	-0.0380913	0.999424	1
ENSG00000168005.9	SPINDOC	3	10.1649	0.0289581	0.999426	1
ENSG00000133424.20	LARGE1	3	15.1253	-0.00440272	0.999426	1
ENSG00000141456.14	PELP1	6	21.7247	-0.0330468	0.999429	1
ENSG00000162604.12	TM2D1	8	27.4382	0.0932606	0.99943	1
ENSG00000138050.15	THUMPD2	5	16.7981	0.0383701	0.999433	1
ENSG00000149115.14	TNKS1BP1	7	38.8304	-0.200532	0.999434	1
ENSG00000110011.13	DNAJC4	6	20.4016	-0.179734	0.999434	1
ENSG00000149557.13	FEZ1	5	16.5853	0.0506816	0.999435	1
ENSG00000104679.11	R3HCC1	4	13.725	-0.150718	0.99944	1
ENSG00000110931.19	CAMKK2	8	38.6516	-0.0382701	0.999441	1
ENSG00000135241.17	PNPLA8	7	28.039	-0.0517122	0.999442	1
ENSG00000185359.13	HGS	11	42.7883	-0.0320349	0.999446	1
ENSG00000125503.13	PPP1R12C	9	39.4888	-0.00684367	0.999448	1
ENSG00000187742.14	SECISBP2	8	28.7958	-0.0529095	0.999448	1
ENSG00000142937.12	RPS8	7	31.6777	0.172399	0.999449	1
ENSG00000125378.16	BMP4	5	19.1761	-0.0962268	0.999453	1
ENSG00000087995.15	METTL2A	4	16.3226	0.104298	0.999467	1
ENSG00000197045.13	GMFB	3	16.0648	0.0634163	0.99947	1
ENSG00000186918.14	ZNF395	2	9.33984	-0.0753321	0.99947	1
ENSG00000132199.20	ENOSF1	15	53.4995	-0.020075	0.999471	1
ENSG00000170776.21	AKAP13	6	21.7437	-0.0503299	0.999471	1
ENSG00000092621.12	PHGDH	12	40.6974	0.128515	0.999473	1
ENSG00000104671.8	DCTN6	5	17.6674	-0.0228867	0.999476	1
ENSG00000142546.13	NOSIP	7	24.0316	0.0521991	0.999477	1
ENSG00000134755.16	DSC2	3	15.0317	0.0284509	0.999478	1
ENSG00000143772.9	ITPKB	2	13.7622	0.0126197	0.99948	1
ENSG00000159842.15	ABR	3	10.0316	0.0775842	0.99948	1
ENSG00000104885.18	DOT1L	6	17.9434	0.0529887	0.999481	1
ENSG00000170222.11	ADPRM	4	13.2356	-0.00219341	0.999481	1
ENSG00000159885.14	ZNF222	2	5.66369	0.152573	0.999481	1
ENSG00000004534.15	RBM6	13	56.1778	-0.0300542	0.999483	1
ENSG00000158427.15	TMSB15B	3	7.28967	0.139737	0.999489	1
ENSG00000172977.13	KAT5	8	32.6328	-0.0683613	0.999494	1
ENSG00000173369.16	C1QB	3	14.0326	-0.093938	0.999502	1
ENSG00000114391.13	RPL24	6	28.5246	0.176103	0.999504	1
ENSG00000179335.18	CLK3	16	63.5419	-0.08662	0.999505	1
ENSG00000198721.12	ECI2	8	30.4421	0.0459063	0.999507	1
ENSG00000167232.14	ZNF91	5	20.2983	0.0653969	0.999507	1
ENSG00000197647.11	ZNF433	5	15.6116	-0.0216822	0.99951	1
ENSG00000180228.13	PRKRA	7	22.027	-0.0614245	0.999513	1
ENSG00000185104.20	FAF1	5	21.2147	-0.0413452	0.999515	1
ENSG00000153107.13	ANAPC1	4	19.5085	0.0447994	0.999517	1
ENSG00000165775.18	FUNDC2	4	22.3904	-0.0527081	0.999521	1
ENSG00000171206.14	TRIM8	14	57.239	-0.0674014	0.999524	1
ENSG00000009413.15	REV3L	5	21.3254	-0.0285705	0.999526	1
ENSG00000174720.16	LARP7	10	38.0757	0.033992	0.99953	1
ENSG00000075292.19	ZNF638	14	52.9457	0.0244046	0.999531	1
ENSG00000110047.18	EHD1	6	27.0415	-0.104884	0.99954	1
ENSG00000115368.10	WDR75	4	15.75	0.0343681	0.999542	1
ENSG00000187994.14	RINL	2	6.39858	-0.0745073	0.999545	1
ENSG00000172123.12	SLFN12	4	13.4845	-0.0317113	0.999546	1
ENSG00000166311.10	SMPD1	8	24.3466	-0.213211	0.999547	1
ENSG00000139154.15	AEBP2	5	18.3918	-0.0237409	0.999551	1
ENSG00000239282.7	CASTOR1	5	15.0566	-0.118533	0.999551	1
ENSG00000177182.11	CLVS1	3	7.75912	-0.00107414	0.999553	1
ENSG00000138074.15	SLC5A6	13	52.3649	-0.0227614	0.999553	1
ENSG00000122691.13	TWIST1	3	13.7169	-0.0119339	0.999553	1
ENSG00000172663.9	TMEM134	7	20.8155	-0.15817	0.999553	1
ENSG00000027075.15	PRKCH	6	20.7702	0.0485779	0.99956	1
ENSG00000114850.6	SSR3	4	22.0075	0.161221	0.99956	1
ENSG00000095485.18	CWF19L1	6	20.6522	0.0664497	0.99956	1
ENSG00000048140.18	TSPAN17	6	23.699	-0.0454023	0.999563	1
ENSG00000057019.16	DCBLD2	3	11.8141	0.0656951	0.999563	1
ENSG00000140022.12	STON2	2	6.56632	-0.069351	0.999564	1
ENSG00000197894.11	ADH5	7	33.9585	-0.00668102	0.999566	1
ENSG00000095906.17	NUBP2	10	30.5123	-0.133899	0.999568	1
ENSG00000108950.12	FAM20A	5	18.6098	-0.129964	0.999573	1
ENSG00000110925.6	CSRNP2	2	8.81524	-0.0652222	0.999573	1
ENSG00000099250.18	NRP1	8	39.2339	-0.0343178	0.999575	1
ENSG00000141258.13	SGSM2	9	36.8056	-0.146841	0.999578	1
ENSG00000097021.19	ACOT7	3	7.92407	-0.127774	0.999579	1
ENSG00000177854.8	TMEM187	2	6.77929	-0.0384298	0.999579	1
ENSG00000103423.14	DNAJA3	4	17.9131	-0.166392	0.999582	1
ENSG00000056097.16	ZFR	5	26.0485	0.0109252	0.999586	1
ENSG00000137274.13	BPHL	6	24.0023	-0.0220736	0.999587	1
ENSG00000164318.18	EGFLAM	5	20.4864	0.0337892	0.999588	1
ENSG00000100815.12	TRIP11	2	8.48193	-0.0842952	0.999592	1
ENSG00000112541.14	PDE10A	3	7.07226	-0.178595	0.999593	1
ENSG00000166002.7	SMCO4	4	8.07766	0.266328	0.999593	1
ENSG00000148153.14	INIP	5	16.0851	0.0841372	0.999596	1
ENSG00000051523.11	CYBA	8	28.7432	-0.0373516	0.999597	1
ENSG00000122218.15	COPA	12	50.457	-0.00333258	0.9996	1
ENSG00000143742.13	SRP9	8	40.589	0.126759	0.999603	1
ENSG00000174405.13	LIG4	3	12.8276	0.0791461	0.999603	1
ENSG00000115414.19	FN1	14	66.3208	-0.11129	0.999607	1
ENSG00000078699.21	CBFA2T2	3	11.0868	0.0243593	0.999608	1
ENSG00000115239.21	ASB3	4	15.5584	-0.0266461	0.999615	1
ENSG00000108479.11	GALK1	4	9.69217	-0.191745	0.999616	1
ENSG00000075826.17	SEC31B	8	33.7764	-0.0434448	0.999616	1
ENSG00000197043.14	ANXA6	6	26.0366	-0.205238	0.999617	1
ENSG00000115129.14	TP53I3	5	18.6436	-0.123356	0.999619	1
ENSG00000141696.13	P3H4	3	9.357	-0.292508	0.999619	1
ENSG00000251369.8	ZNF550	4	17.4601	0.0749582	0.999619	1
ENSG00000178386.13	AC092072.1	3	7.82855	-0.143731	0.999622	1
ENSG00000285053.1	TBCE	6	18.932	0.269218	0.999623	1
ENSG00000112130.17	RNF8	5	17.0975	-0.076894	0.999625	1
ENSG00000182359.15	KBTBD3	4	12.1801	-0.127331	0.999625	1
ENSG00000161999.12	JMJD8	6	24.1862	-0.112463	0.999627	1
ENSG00000198015.13	MRPL42	7	30.8977	0.0745071	0.999628	1
ENSG00000214562.14	NUTM2D	3	11.747	-0.0158244	0.99963	1
ENSG00000135424.16	ITGA7	17	96.8965	-0.0345736	0.999631	1
ENSG00000204183.2	GDF5OS	2	3.37689	0.175801	0.999633	1
ENSG00000114023.15	FAM162A	3	15.8072	0.0525846	0.999636	1
ENSG00000116213.16	WRAP73	6	19.8513	-0.0289132	0.999636	1
ENSG00000100897.17	DCAF11	11	31.9207	0.00292511	0.999637	1
ENSG00000124549.14	BTN2A3P	3	11.7681	-0.0129601	0.999638	1
ENSG00000126773.13	PCNX4	8	32.1471	-0.0360525	0.999641	1
ENSG00000108588.14	CCDC47	4	16.1052	-0.0963401	0.999647	1
ENSG00000119471.15	HSDL2	4	21.6968	0.0318255	0.999651	1
ENSG00000070540.13	WIPI1	7	23.618	-0.105143	0.999651	1
ENSG00000257727.6	CNPY2	8	30.132	-0.0745041	0.999651	1
ENSG00000141524.15	TMC6	15	52.0451	-0.194043	0.999652	1
ENSG00000161010.15	MRNIP	6	20.8417	0.0234811	0.999652	1
ENSG00000148341.17	SH3GLB2	9	35.0466	-0.1959	0.999653	1
ENSG00000105879.12	CBLL1	5	15.7336	-0.0789032	0.999654	1
ENSG00000129292.20	PHF20L1	9	32.8264	-0.0327315	0.999654	1
ENSG00000128973.13	CLN6	6	19.1681	-0.0196059	0.999655	1
ENSG00000100225.18	FBXO7	7	34.0544	-0.0274287	0.999655	1
ENSG00000137575.12	SDCBP	10	43.2514	0.0569164	0.999656	1
ENSG00000104321.11	TRPA1	3	10.4112	-0.0512154	0.999657	1
ENSG00000150093.19	ITGB1	13	43.2166	-0.0243096	0.999659	1
ENSG00000004961.15	HCCS	3	13.0751	0.0075533	0.999659	1
ENSG00000019582.15	CD74	11	61.715	-0.101497	0.999663	1
ENSG00000129473.9	BCL2L2	4	15.7856	-0.0499998	0.999668	1
ENSG00000168297.15	PXK	6	26.3936	-0.13056	0.999669	1
ENSG00000141971.13	MVB12A	9	30.4452	-0.0301189	0.999675	1
ENSG00000185532.17	PRKG1	4	13.0487	-0.191195	0.999676	1
ENSG00000078304.19	PPP2R5C	16	57.6092	0.016331	0.999677	1
ENSG00000172273.12	HINFP	10	34.8354	0.00663712	0.999681	1
ENSG00000219200.11	RNASEK	8	36.3178	0.099637	0.999683	1
ENSG00000066382.16	MPPED2	3	8.4415	-0.1098	0.999684	1
ENSG00000153823.18	PID1	3	13.3282	-0.0282345	0.999684	1
ENSG00000175595.14	ERCC4	3	11.0134	-0.060922	0.999685	1
ENSG00000154582.16	ELOC	10	36.6563	0.0627813	0.999688	1
ENSG00000177189.13	RPS6KA3	4	15.6313	0.013859	0.999691	1
ENSG00000054611.14	TBC1D22A	5	20.364	-0.125886	0.999692	1
ENSG00000149451.17	ADAM33	5	27.4418	-0.0809344	0.999693	1
ENSG00000013561.18	RNF14	9	37.0106	0.0144746	0.999694	1
ENSG00000142208.16	AKT1	11	49.8425	-0.174903	0.999697	1
ENSG00000176714.9	CCDC121	3	8.70563	0.000996922	0.999701	1
ENSG00000196455.8	PIK3R4	3	13.6012	-0.077436	0.999702	1
ENSG00000137070.17	IL11RA	12	42.2905	-0.121916	0.999702	1
ENSG00000048991.16	R3HDM1	6	21.8213	-0.0943484	0.999702	1
ENSG00000122873.12	CISD1	2	7.04222	-0.0342462	0.999704	1
ENSG00000138785.15	INTS12	4	14.5896	-0.0431813	0.999704	1
ENSG00000107738.20	VSIR	3	16.6256	-0.191333	0.999706	1
ENSG00000068079.7	IFI35	4	16.1475	0.0204738	0.999706	1
ENSG00000079432.7	CIC	7	24.6773	-0.1956	0.999709	1
ENSG00000083520.15	DIS3	3	17.8627	0.0485188	0.999709	1
ENSG00000165669.14	FAM204A	7	34.694	0.047885	0.999711	1
ENSG00000128829.12	EIF2AK4	8	33.9536	-0.0393374	0.99972	1
ENSG00000104946.13	TBC1D17	8	35.7161	0.00385658	0.999721	1
ENSG00000100483.14	VCPKMT	5	15.0922	-0.0544535	0.999722	1
ENSG00000188001.10	TPRG1	8	31.6244	-0.116137	0.999724	1
ENSG00000109475.16	RPL34	5	20.9218	0.204002	0.999725	1
ENSG00000185787.14	MORF4L1	15	51.4309	-0.0215204	0.999727	1
ENSG00000090382.6	LYZ	3	13.789	0.510763	0.999728	1
ENSG00000101294.17	HM13	15	45.0894	-0.109352	0.999728	1
ENSG00000198513.11	ATL1	3	10.2881	0.152236	0.999728	1
ENSG00000111775.3	COX6A1	3	15.5371	0.0712932	0.99973	1
ENSG00000124226.11	RNF114	5	18.9859	-0.0141712	0.999732	1
ENSG00000095139.14	ARCN1	5	21.1656	-0.0857126	0.999734	1
ENSG00000136146.14	MED4	4	18.1064	-0.00406547	0.999736	1
ENSG00000105705.16	AC004475.1	9	32.0761	-0.0148526	0.999736	1
ENSG00000117448.13	AKR1A1	10	37.976	0.0595362	0.999737	1
ENSG00000141367.11	CLTC	6	36.1716	-0.0801645	0.999739	1
ENSG00000158457.6	TSPAN33	2	8.38623	-0.0190859	0.999739	1
ENSG00000182831.12	C16orf72	2	14.6961	0.0384712	0.999739	1
ENSG00000173210.19	ABLIM3	8	46.4166	-0.0888144	0.999739	1
ENSG00000110719.10	TCIRG1	10	36.7018	-0.163563	0.999744	1
ENSG00000243646.10	IL10RB	5	16.2391	-0.0920899	0.999746	1
ENSG00000159079.19	CFAP298	6	21.7753	-0.132266	0.999748	1
ENSG00000152291.14	TGOLN2	4	22.2699	0.000580564	0.999748	1
ENSG00000183801.8	OLFML1	3	13.9483	-0.081796	0.999749	1
ENSG00000167552.14	TUBA1A	4	18.9526	-0.123373	0.99975	1
ENSG00000137098.13	SPAG8	3	7.13319	0.143922	0.99975	1
ENSG00000153064.12	BANK1	5	21.2756	-0.0750929	0.99975	1
ENSG00000167645.17	YIF1B	11	32.2051	-0.183211	0.999751	1
ENSG00000132554.20	RGS22	5	15.7762	-0.116404	0.999751	1
ENSG00000137177.20	KIF13A	7	30.3417	-0.0362148	0.999756	1
ENSG00000118961.15	LDAH	7	21.0983	0.0603481	0.999757	1
ENSG00000111300.10	NAA25	4	15.5766	0.0274199	0.999759	1
ENSG00000159921.15	GNE	2	9.58344	0.0385512	0.99976	1
ENSG00000174227.16	PIGG	15	48.2462	-0.0769191	0.999761	1
ENSG00000168374.11	ARF4	5	26.4129	-0.0924711	0.999761	1
ENSG00000173638.19	SLC19A1	6	20.4362	-0.0298206	0.999763	1
ENSG00000155868.8	MED7	3	14.7942	0.0116961	0.999764	1
ENSG00000118181.11	RPS25	5	27.9517	0.199377	0.999764	1
ENSG00000125354.23	sep.06	4	18.3082	-0.103084	0.999765	1
ENSG00000064489.22	BORCS8-MEF2B	4	8.30288	-0.153798	0.999767	1
ENSG00000182518.13	FAM104B	6	18.6102	-0.0329152	0.999768	1
ENSG00000135048.14	CEMIP2	7	27.2659	-0.00181475	0.999769	1
ENSG00000160685.13	ZBTB7B	6	27.3441	-0.00179672	0.999769	1
ENSG00000138162.19	TACC2	14	53.0119	-0.0864955	0.999769	1
ENSG00000122299.12	ZC3H7A	6	25.3177	-0.0336714	0.999772	1
ENSG00000156467.9	UQCRB	7	34.7257	0.173351	0.999773	1
ENSG00000075213.11	SEMA3A	2	8.60003	0.032723	0.999774	1
ENSG00000135108.14	FBXO21	3	14.5113	-0.045795	0.999775	1
ENSG00000075131.10	TIPIN	4	11.5732	0.0759484	0.999775	1
ENSG00000185267.10	CDNF	2	7.1952	-0.019815	0.999775	1
ENSG00000164144.16	ARFIP1	5	20.9896	0.0875698	0.999775	1
ENSG00000140543.14	DET1	4	16.675	-0.099697	0.999779	1
ENSG00000204304.12	PBX2	4	13.1439	-0.221344	0.999779	1
ENSG00000170296.10	GABARAP	6	27.7331	-0.0120172	0.999781	1
ENSG00000103249.18	CLCN7	10	33.9179	-0.160341	0.999781	1
ENSG00000197965.12	MPZL1	6	25.499	-0.0748322	0.999782	1
ENSG00000156256.15	USP16	5	25.1886	-0.0211909	0.999786	1
ENSG00000153896.18	ZNF599	3	11.2484	-0.0158191	0.999786	1
ENSG00000120333.4	MRPS14	2	11.202	0.0034812	0.99979	1
ENSG00000009335.18	UBE3C	4	16.5392	-0.0739279	0.999791	1
ENSG00000138639.18	ARHGAP24	6	22.7994	-0.0850284	0.999791	1
ENSG00000241852.10	C8orf58	5	17.7903	-0.0861787	0.999791	1
ENSG00000164331.10	ANKRA2	6	21.5974	0.0215725	0.999793	1
ENSG00000150593.18	PDCD4	8	39.4325	0.0293814	0.999793	1
ENSG00000123146.20	ADGRE5	7	26.4638	0.0778548	0.999794	1
ENSG00000232000.3	CLCN3P1	3	8.95937	-0.00580127	0.999795	1
ENSG00000140743.8	AC092338.1	2	8.46642	-0.125401	0.999797	1
ENSG00000165494.11	PCF11	5	24.4328	-0.0547505	0.999801	1
ENSG00000119638.13	NEK9	6	26.9372	-0.00947488	0.999802	1
ENSG00000187239.17	FNBP1	4	21.6771	0.00993481	0.999802	1
ENSG00000241553.12	ARPC4	7	35.6295	0.0566798	0.999803	1
ENSG00000111799.21	COL12A1	5	24.4078	-0.0139667	0.999804	1
ENSG00000182173.13	TSEN54	6	15.7636	-0.177074	0.999804	1
ENSG00000122756.15	CNTFR	4	18.8096	0.011628	0.999807	1
ENSG00000047648.22	ARHGAP6	5	17.8419	-0.0834003	0.999811	1
ENSG00000135002.12	RFK	2	7.82812	-0.0610004	0.999811	1
ENSG00000155363.18	MOV10	10	36.4189	-0.110842	0.999814	1
ENSG00000130816.16	DNMT1	10	30.3092	-0.0662105	0.999814	1
ENSG00000197753.10	LHFPL5	3	10.5689	0.168293	0.999815	1
ENSG00000100554.12	ATP6V1D	8	27.1957	0.0895595	0.999815	1
ENSG00000213923.12	CSNK1E	12	58.2682	-0.116247	0.999816	1
ENSG00000265681.7	RPL17	19	69.454	0.144805	0.999818	1
ENSG00000215193.12	PEX26	3	17.6477	0.0204112	0.99982	1
ENSG00000090924.15	PLEKHG2	7	32.7073	-0.0204669	0.99982	1
ENSG00000213066.13	FGFR1OP	3	15.8875	0.00521877	0.999822	1
ENSG00000063244.12	U2AF2	8	36.2247	-0.107494	0.999825	1
ENSG00000159111.13	MRPL10	7	27.0304	-0.0386074	0.999825	1
ENSG00000160688.19	FLAD1	8	28.6769	-0.0165409	0.999826	1
ENSG00000125648.15	SLC25A23	6	18.0222	-0.16928	0.999827	1
ENSG00000158321.16	AUTS2	11	31.6014	0.037664	0.999828	1
ENSG00000140307.11	GTF2A2	7	25.5899	0.117708	0.999829	1
ENSG00000170917.13	NUDT6	4	13.363	-0.171236	0.99983	1
ENSG00000040531.14	CTNS	5	16.9075	-0.00347229	0.999831	1
ENSG00000142686.8	C1orf216	2	8.34488	-0.0324598	0.999832	1
ENSG00000084207.16	GSTP1	6	22.9396	0.0470799	0.999833	1
ENSG00000151239.13	TWF1	4	14.6012	-0.0081559	0.999833	1
ENSG00000204120.14	GIGYF2	6	24.3084	-0.0236718	0.999835	1
ENSG00000102359.7	SRPX2	6	24.9225	-0.0127945	0.999835	1
ENSG00000170323.8	FABP4	4	27.2509	0.0392039	0.999837	1
ENSG00000072756.17	TRNT1	7	22.0174	-0.00559631	0.999837	1
ENSG00000124155.18	PIGT	21	61.0106	-0.178523	0.999838	1
ENSG00000167193.8	CRK	3	16.4411	0.0133504	0.99984	1
ENSG00000225663.7	MCRIP1	7	27.0541	0.00554329	0.999842	1
ENSG00000104723.20	TUSC3	7	22.2658	-0.112693	0.999842	1
ENSG00000169231.13	THBS3	9	35.729	-0.118301	0.999843	1
ENSG00000152154.11	TMEM178A	4	15.2165	-0.114211	0.999845	1
ENSG00000175782.10	SLC35E3	4	13.9474	0.071639	0.999845	1
ENSG00000137492.8	THAP12	3	13.6133	-0.0246709	0.999845	1
ENSG00000173786.17	CNP	5	24.0795	-0.0232427	0.999846	1
ENSG00000182326.15	C1S	17	65.2367	-0.06628	0.999846	1
ENSG00000198089.15	SFI1	12	34.2144	0.123575	0.999846	1
ENSG00000114126.17	TFDP2	6	24.2633	-0.0163969	0.999847	1
ENSG00000022976.15	ZNF839	8	27.2144	0.0593814	0.999848	1
ENSG00000108312.15	UBTF	10	42.3371	-0.0993208	0.999849	1
ENSG00000105483.18	CARD8	21	75.2966	0.0131837	0.999849	1
ENSG00000114127.10	XRN1	3	11.7615	0.134012	0.99985	1
ENSG00000134897.14	BIVM	8	26.6124	-0.00414798	0.999852	1
ENSG00000198791.12	CNOT7	4	17.2607	-0.000897263	0.999852	1
ENSG00000122359.18	ANXA11	9	40.6225	-0.103535	0.999852	1
ENSG00000232593.7	KANTR	3	10.3881	-0.00440265	0.999854	1
ENSG00000108474.16	PIGL	13	38.4239	-0.0301121	0.999854	1
ENSG00000068323.17	TFE3	4	19.8918	-0.13578	0.999855	1
ENSG00000135775.14	COG2	5	15.3383	-0.0100332	0.999857	1
ENSG00000250067.12	YJEFN3	2	7.41932	-0.0105259	0.999857	1
ENSG00000110871.15	COQ5	6	20.0807	-0.0176789	0.999857	1
ENSG00000198954.8	KIF1BP	6	22.4311	-0.123815	0.999858	1
ENSG00000140319.10	SRP14	6	23.1756	0.00153081	0.999859	1
ENSG00000103245.14	CIAO3	8	23.1506	-0.0734576	0.999862	1
ENSG00000182718.16	ANXA2	23	83.7771	-0.0819245	0.999863	1
ENSG00000005801.18	ZNF195	7	24.4278	-0.0497039	0.999863	1
ENSG00000142046.15	TMEM91	6	18.3435	0.154757	0.999863	1
ENSG00000108883.13	EFTUD2	9	38.8233	0.128273	0.999867	1
ENSG00000221926.12	TRIM16	6	20.1983	-0.14541	0.999868	1
ENSG00000196683.10	TOMM7	4	18.5926	0.252411	0.999869	1
ENSG00000142687.18	KIAA0319L	8	27.6667	-0.0433315	0.999869	1
ENSG00000112200.17	ZNF451	6	24.1034	0.0613591	0.999871	1
ENSG00000198755.11	RPL10A	5	22.4094	0.129198	0.999871	1
ENSG00000154229.12	PRKCA	3	10.1486	0.0264139	0.999872	1
ENSG00000100376.12	FAM118A	9	29.9328	0.185819	0.999872	1
ENSG00000111859.17	NEDD9	3	14.103	-0.182439	0.999873	1
ENSG00000120915.13	EPHX2	7	26.8403	-0.144793	0.999876	1
ENSG00000156345.17	CDK20	5	12.9762	0.052718	0.999877	1
ENSG00000120992.18	LYPLA1	4	12.9219	-0.0979238	0.999877	1
ENSG00000092096.16	SLC22A17	5	15.2232	-0.217293	0.999877	1
ENSG00000183044.12	ABAT	4	12.9936	0.019571	0.999878	1
ENSG00000151651.16	ADAM8	3	7.03823	0.307571	0.999878	1
ENSG00000100592.15	DAAM1	7	26.2241	-0.0198872	0.999878	1
ENSG00000264538.6	SUZ12P1	6	19.2459	0.00163535	0.999879	1
ENSG00000124177.15	CHD6	2	10.0163	0.0695091	0.99988	1
ENSG00000224877.4	NDUFAF8	4	10.695	-0.120512	0.99988	1
ENSG00000121716.20	PILRB	11	46.3645	-0.144067	0.99988	1
ENSG00000093000.19	NUP50	2	9.71571	0.0868486	0.999881	1
ENSG00000132341.12	RAN	8	28.2751	-0.0484879	0.999883	1
ENSG00000171735.19	CAMTA1	8	25.3395	0.091614	0.999885	1
ENSG00000135776.5	ABCB10	2	8.82419	0.0724285	0.999885	1
ENSG00000122484.9	RPAP2	3	12.7808	-0.0973336	0.999885	1
ENSG00000161956.13	SENP3	5	20.5496	-0.0620247	0.999885	1
ENSG00000171202.7	TMEM126A	5	16.5541	0.0653866	0.999886	1
ENSG00000154803.13	FLCN	7	28.2528	0.0661935	0.999888	1
ENSG00000114395.10	CYB561D2	5	16.4701	0.0162121	0.999888	1
ENSG00000169139.12	UBE2V2	5	23.8674	0.0521092	0.999889	1
ENSG00000142798.20	HSPG2	14	62.4276	-0.206114	0.99989	1
ENSG00000137962.13	ARHGAP29	4	18.3757	0.0144092	0.999891	1
ENSG00000013364.19	MVP	10	37.795	0.0208177	0.999891	1
ENSG00000159692.15	CTBP1	13	50.6909	-0.048095	0.999891	1
ENSG00000134202.10	GSTM3	5	22.4708	-0.0205277	0.999891	1
ENSG00000135441.7	BLOC1S1	3	16.2355	0.102664	0.999892	1
ENSG00000161265.15	U2AF1L4	11	36.5186	-0.0237884	0.999892	1
ENSG00000113272.14	THG1L	2	9.15209	0.102417	0.999894	1
ENSG00000188243.12	COMMD6	6	20.1314	0.108818	0.999894	1
ENSG00000124370.11	MCEE	3	12.5448	-0.00691272	0.999895	1
ENSG00000242294.6	STAG3L5P	4	18.7801	0.161384	0.999897	1
ENSG00000117153.16	KLHL12	2	11.6698	-0.0410197	0.999897	1
ENSG00000182004.13	SNRPE	3	14.1207	0.0833425	0.999897	1
ENSG00000139910.20	NOVA1	8	32.4844	0.00632446	0.999899	1
ENSG00000173641.17	HSPB7	6	35.8486	0.0110255	0.999899	1
ENSG00000214135.8	AC132008.2	5	21.151	-0.042962	0.9999	1
ENSG00000104880.17	ARHGEF18	4	14.8736	-0.0651862	0.9999	1
ENSG00000119661.15	DNAL1	3	10.5758	0.0253231	0.999901	1
ENSG00000115085.13	ZAP70	4	10.2903	-0.25581	0.999901	1
ENSG00000138119.17	MYOF	5	23.8617	-0.0655002	0.999903	1
ENSG00000168872.17	DDX19A	6	27.7852	-0.0204524	0.999903	1
ENSG00000114626.18	ABTB1	11	45.3312	-0.0324841	0.999904	1
ENSG00000150991.15	UBC	7	31.6403	-0.0252403	0.999904	1
ENSG00000115325.13	DOK1	8	26.8544	-0.129987	0.999905	1
ENSG00000168769.13	TET2	3	12.4264	0.0809401	0.999905	1
ENSG00000025708.14	TYMP	7	27.7206	-0.133479	0.999905	1
ENSG00000093167.18	LRRFIP2	9	33.4138	-0.0977908	0.999906	1
ENSG00000037474.15	NSUN2	6	24.3458	-0.0678313	0.999906	1
ENSG00000126749.16	EMG1	4	18.0544	0.10423	0.999907	1
ENSG00000169359.15	SLC33A1	6	22.7257	0.0491285	0.999909	1
ENSG00000141642.9	ELAC1	4	14.2443	-0.0150673	0.999909	1
ENSG00000164934.14	DCAF13	7	23.1875	0.0171839	0.999909	1
ENSG00000168894.9	RNF181	5	19.269	0.0321823	0.99991	1
ENSG00000100399.16	CHADL	3	6.88742	-0.221819	0.99991	1
ENSG00000163466.16	ARPC2	9	37.8236	-0.0866936	0.999911	1
ENSG00000188026.13	RILPL1	5	20.2475	-0.161414	0.999911	1
ENSG00000111801.16	BTN3A3	6	22.0185	0.0582067	0.999911	1
ENSG00000129071.9	MBD4	7	21.1728	-0.0897165	0.999912	1
ENSG00000144579.7	CTDSP1	8	33.3275	-0.123678	0.999912	1
ENSG00000136448.12	NMT1	9	36.5261	0.19091	0.999913	1
ENSG00000125447.17	GGA3	10	39.8357	0.0148975	0.999913	1
ENSG00000138796.16	HADH	7	32.6277	0.0624477	0.999913	1
ENSG00000120948.17	TARDBP	11	47.5877	0.0844279	0.999913	1
ENSG00000134575.10	ACP2	7	22.7204	-0.180574	0.999913	1
ENSG00000250644.3	AC068580.4	2	8.05561	0.116166	0.999914	1
ENSG00000174165.8	ZDHHC24	4	13.5648	-0.0425386	0.999915	1
ENSG00000151665.12	PIGF	5	16.3489	0.0440129	0.999915	1
ENSG00000155729.13	KCTD18	4	17.2562	-0.0258874	0.999916	1
ENSG00000004766.17	VPS50	5	18.931	-0.042469	0.999917	1
ENSG00000142330.20	CAPN10	8	24.5667	-0.0911028	0.999917	1
ENSG00000166887.15	VPS39	4	20.8237	-0.016851	0.999918	1
ENSG00000124783.14	SSR1	7	33.4934	0.00970398	0.999918	1
ENSG00000141569.12	TRIM65	5	17.6168	-0.013001	0.999918	1
ENSG00000140400.17	MAN2C1	28	113.398	-0.170155	0.999919	1
ENSG00000130758.8	MAP3K10	4	14.2039	0.0266289	0.99992	1
ENSG00000158528.12	PPP1R9A	4	15.6843	0.0347898	0.99992	1
ENSG00000086061.16	DNAJA1	2	9.66033	-0.0179976	0.99992	1
ENSG00000090861.15	AARS	5	18.0744	-0.0985638	0.999921	1
ENSG00000100266.19	PACSIN2	5	19.658	-0.0237112	0.999921	1
ENSG00000186501.14	TMEM222	8	30.8166	-0.0659148	0.999922	1
ENSG00000116670.15	MAD2L2	3	8.96005	-0.0398762	0.999922	1
ENSG00000088808.17	PPP1R13B	10	30.717	-0.0697429	0.999922	1
ENSG00000168958.19	MFF	16	55.8199	-0.0805952	0.999923	1
ENSG00000121691.6	CAT	7	38.2019	-0.00945441	0.999924	1
ENSG00000129255.16	MPDU1	12	38.1332	-0.115867	0.999924	1
ENSG00000139641.12	ESYT1	9	36.9267	-0.186845	0.999925	1
ENSG00000134146.12	DPH6	4	12.0092	0.0100723	0.999925	1
ENSG00000096746.17	HNRNPH3	10	50.3047	-0.000765895	0.999925	1
ENSG00000169026.12	SLC49A3	6	18.39	-0.0937757	0.999926	1
ENSG00000151743.11	AMN1	7	20.8488	0.00123159	0.999926	1
ENSG00000176973.8	FAM89B	3	13.3029	-0.0360277	0.999926	1
ENSG00000081870.11	HSPB11	5	19.4311	0.0834365	0.999926	1
ENSG00000170242.17	USP47	6	31.1843	0.0333333	0.999926	1
ENSG00000169203.16	NPIPB12	6	24.0251	-0.218057	0.999927	1
ENSG00000002834.18	LASP1	6	23.1793	-0.0851534	0.999928	1
ENSG00000156873.16	PHKG2	8	30.359	-0.0703919	0.999928	1
ENSG00000132017.10	DCAF15	4	14.7811	-0.206798	0.999928	1
ENSG00000274349.4	ZNF658	2	6.71114	0.0559401	0.999929	1
ENSG00000087460.24	GNAS	20	89.985	-0.0813187	0.999929	1
ENSG00000105443.15	CYTH2	7	30.2536	-0.137937	0.999929	1
ENSG00000157379.14	DHRS1	6	23.0018	0.0162736	0.999929	1
ENSG00000131149.19	GSE1	9	38.4061	-0.0372316	0.99993	1
ENSG00000143127.13	ITGA10	3	8.02501	0.208837	0.99993	1
ENSG00000161714.12	PLCD3	5	18.4672	-0.292201	0.99993	1
ENSG00000072954.7	TMEM38A	2	5.76879	-0.0698256	0.99993	1
ENSG00000006744.19	ELAC2	11	42.6682	-0.204584	0.99993	1
ENSG00000183808.11	RBM12B	2	7.62637	0.1173	0.999931	1
ENSG00000141994.16	DUS3L	8	22.2304	0.0279546	0.999931	1
ENSG00000213088.11	ACKR1	3	15.4368	-0.0194814	0.999931	1
ENSG00000243716.10	NPIPB5	21	90.3641	-0.0682529	0.999932	1
ENSG00000139971.15	ARMH4	3	12.8914	0.0930088	0.999932	1
ENSG00000162231.14	NXF1	9	30.7317	-0.0705771	0.999932	1
ENSG00000182484.15	WASH6P	6	23.7647	-0.0590099	0.999933	1
ENSG00000153250.20	RBMS1	11	41.376	-0.00438914	0.999933	1
ENSG00000239713.9	APOBEC3G	5	18.1801	0.0483129	0.999934	1
ENSG00000131732.12	ZCCHC9	7	28.3222	0.0650747	0.999934	1
ENSG00000137936.18	BCAR3	6	21.7959	-0.0517289	0.999936	1
ENSG00000158711.13	ELK4	2	9.54785	0.0542779	0.999936	1
ENSG00000111261.14	MANSC1	3	13.2679	-0.269093	0.999936	1
ENSG00000005007.12	UPF1	4	21.3299	-0.0326475	0.999938	1
ENSG00000091986.15	CCDC80	6	36.3016	-0.0714208	0.999938	1
ENSG00000035681.9	NSMAF	7	21.2741	-0.0266652	0.999938	1
ENSG00000108669.16	CYTH1	8	34.132	-0.0441083	0.999939	1
ENSG00000149798.5	CDC42EP2	2	8.15192	-0.079596	0.999939	1
ENSG00000239857.7	GET4	5	20.8299	-0.139646	0.999939	1
ENSG00000131100.13	ATP6V1E1	6	20.2867	0.00562075	0.99994	1
ENSG00000149091.15	DGKZ	16	62.0333	-0.132755	0.99994	1
ENSG00000047230.15	CTPS2	4	16.5915	0.0753175	0.99994	1
ENSG00000136518.17	ACTL6A	7	24.988	0.102571	0.999941	1
ENSG00000158863.22	FAM160B2	10	43.0303	-0.129943	0.999941	1
ENSG00000107521.19	HPS1	11	37.619	-0.00248063	0.999941	1
ENSG00000142089.16	IFITM3	2	11.6588	-0.0256115	0.999942	1
ENSG00000042445.14	RETSAT	7	42.1067	-0.118929	0.999942	1
ENSG00000160602.14	AC010761.1	2	5.6599	-0.0578263	0.999942	1
ENSG00000140564.12	FURIN	4	20.4135	-0.144551	0.999942	1
ENSG00000146966.13	DENND2A	6	23.1571	-0.065051	0.999942	1
ENSG00000140943.17	MBTPS1	5	25.7478	-0.0283115	0.999943	1
ENSG00000165156.15	ZHX1	5	22.3858	-0.0186674	0.999943	1
ENSG00000170537.13	TMC7	3	8.89032	0.00678939	0.999944	1
ENSG00000100246.13	DNAL4	3	10.4336	-0.0807025	0.999945	1
ENSG00000154678.17	PDE1C	3	8.88511	-0.126045	0.999945	1
ENSG00000106100.11	NOD1	5	21.2973	-0.0825167	0.999945	1
ENSG00000204316.12	MRPL38	9	27.2374	-0.124604	0.999946	1
ENSG00000056050.7	HPF1	2	8.46751	-0.0441269	0.999946	1
ENSG00000113712.17	CSNK1A1	9	39.4913	-0.002004	0.999946	1
ENSG00000108582.12	CPD	2	11.9107	0.0665542	0.999946	1
ENSG00000117481.10	NSUN4	5	15.7925	0.0686966	0.999947	1
ENSG00000164692.17	COL1A2	10	47.4426	-0.186025	0.999947	1
ENSG00000078061.13	ARAF	5	23.233	-0.0728821	0.999948	1
ENSG00000177426.20	TGIF1	13	35.643	-0.0131386	0.999948	1
ENSG00000125656.10	CLPP	4	14.2748	-0.175887	0.999948	1
ENSG00000196502.11	SULT1A1	6	27.6537	-0.162998	0.999948	1
ENSG00000184277.13	TM2D3	11	38.2429	0.0892501	0.999949	1
ENSG00000163660.11	CCNL1	12	49.1704	-0.073914	0.999949	1
ENSG00000122481.17	RWDD3	5	18.9816	0.00782818	0.99995	1
ENSG00000198276.16	UCKL1	7	32.1009	-0.0986336	0.99995	1
ENSG00000185100.10	ADSSL1	8	26.1591	-0.0694141	0.99995	1
ENSG00000120942.13	UBIAD1	2	8.35536	-0.0580999	0.99995	1
ENSG00000185885.16	IFITM1	3	16.2631	0.0387207	0.99995	1
ENSG00000100418.8	DESI1	3	12.278	-0.149859	0.999951	1
ENSG00000130811.12	EIF3G	9	35.0534	-0.0183476	0.999951	1
ENSG00000144366.16	GULP1	7	19.9942	-0.0915244	0.999951	1
ENSG00000213722.9	DDAH2	3	6.79697	0.0414969	0.999951	1
ENSG00000204611.7	ZNF616	3	9.81484	0.14008	0.999951	1
ENSG00000182612.10	TSPAN10	3	8.17241	0.145472	0.999951	1
ENSG00000242852.7	ZNF709	2	5.30879	0.12119	0.999952	1
ENSG00000147548.17	NSD3	6	26.9521	0.00128546	0.999952	1
ENSG00000081803.16	CADPS2	5	17.952	-0.0380453	0.999953	1
ENSG00000035115.21	SH3YL1	12	39.7262	-0.0237344	0.999953	1
ENSG00000013441.16	CLK1	9	42.3211	0.0469369	0.999953	1
ENSG00000174953.14	DHX36	7	23.0178	-0.0137063	0.999953	1
ENSG00000159403.17	C1R	11	51.6422	-0.084185	0.999953	1
ENSG00000198176.13	TFDP1	4	14.1796	-0.0511708	0.999954	1
ENSG00000088881.20	EBF4	3	7.48852	-0.0946536	0.999954	1
ENSG00000254986.7	DPP3	5	17.3109	-0.13623	0.999954	1
ENSG00000181722.16	ZBTB20	4	15.5255	0.0778842	0.999954	1
ENSG00000132005.9	RFX1	3	8.77416	-0.0434708	0.999954	1
ENSG00000121749.15	TBC1D15	7	29.5811	-0.0146541	0.999955	1
ENSG00000155275.19	TRMT44	6	17.6172	0.0888244	0.999955	1
ENSG00000065883.16	CDK13	14	49.9167	-0.0408892	0.999955	1
ENSG00000110696.10	C11orf58	8	37.8414	-0.0149565	0.999956	1
ENSG00000188352.12	FOCAD	4	14.7476	0.048784	0.999956	1
ENSG00000041802.11	LSG1	4	15.533	0.0088617	0.999956	1
ENSG00000129925.11	TMEM8A	6	20.6927	-0.139301	0.999956	1
ENSG00000130175.9	PRKCSH	11	47.3059	-0.00285344	0.999957	1
ENSG00000111679.17	PTPN6	6	20.5662	0.0681472	0.999958	1
ENSG00000203879.12	GDI1	9	40.2838	-0.201348	0.999958	1
ENSG00000142459.8	EVI5L	3	12.9065	-0.150312	0.999958	1
ENSG00000169045.17	HNRNPH1	30	127.621	0.0137105	0.999958	1
ENSG00000203667.10	COX20	5	21.525	0.0434712	0.999959	1
ENSG00000145014.17	TMEM44	7	25.0813	-0.0683424	0.999959	1
ENSG00000139180.11	NDUFA9	7	27.7281	0.0431807	0.99996	1
ENSG00000275111.5	ZNF2	4	12.4476	0.0209753	0.99996	1
ENSG00000151726.14	ACSL1	9	54.0668	-0.178033	0.99996	1
ENSG00000104375.17	STK3	6	17.9874	-0.000431348	0.999962	1
ENSG00000149262.17	INTS4	8	24.8404	-0.0156708	0.999962	1
ENSG00000181523.13	SGSH	6	20.5784	-0.0291968	0.999962	1
ENSG00000224940.8	PRRT4	4	13.6844	-0.107421	0.999962	1
ENSG00000116198.13	CEP104	2	8.33854	0.0207354	0.999962	1
ENSG00000106605.11	BLVRA	3	13.7402	0.0927665	0.999962	1
ENSG00000145882.11	PCYOX1L	3	10.4875	-0.120499	0.999963	1
ENSG00000204764.14	RANBP17	6	13.5732	0.00460427	0.999963	1
ENSG00000172331.12	BPGM	3	11.6121	-0.077788	0.999963	1
ENSG00000069943.10	PIGB	7	21.1573	-0.0863788	0.999963	1
ENSG00000270647.6	TAF15	7	30.7593	0.13913	0.999963	1
ENSG00000162174.12	ASRGL1	6	17.8778	-0.144964	0.999964	1
ENSG00000101158.14	NELFCD	9	35.7331	-0.0529144	0.999964	1
ENSG00000198960.11	ARMCX6	4	16.883	-0.0455256	0.999964	1
ENSG00000130255.13	RPL36	6	25.6584	0.163039	0.999964	1
ENSG00000183474.15	GTF2H2C	4	13.1979	-0.042503	0.999965	1
ENSG00000115947.13	ORC4	9	26.2676	0.0470523	0.999965	1
ENSG00000148841.17	ITPRIP	3	12.7083	-0.170871	0.999965	1
ENSG00000135205.15	CCDC146	6	20.4706	-0.0428661	0.999965	1
ENSG00000130203.10	APOE	4	20.3449	0.0696381	0.999966	1
ENSG00000146535.14	GNA12	6	22.5724	-0.163576	0.999966	1
ENSG00000121680.16	PEX16	7	20.798	-0.0489137	0.999966	1
ENSG00000174238.14	PITPNA	4	16.5484	0.0100756	0.999966	1
ENSG00000151532.13	VTI1A	5	19.3489	0.0410416	0.999966	1
ENSG00000120860.10	WASHC3	6	22.0463	0.0461306	0.999967	1
ENSG00000184226.15	PCDH9	4	21.1748	-0.02381	0.999967	1
ENSG00000085644.13	ZNF213	5	15.6631	-0.0232974	0.999967	1
ENSG00000213626.13	LBH	2	7.68946	0.0165901	0.999967	1
ENSG00000254505.10	CHMP4A	7	24.725	0.0136959	0.999968	1
ENSG00000012061.15	ERCC1	10	38.9903	-0.0687968	0.999968	1
ENSG00000099377.14	HSD3B7	3	14.5702	-0.00526545	0.999968	1
ENSG00000137713.15	PPP2R1B	8	35.6387	-0.118318	0.999968	1
ENSG00000094631.19	HDAC6	24	73.9888	0.0153781	0.999969	1
ENSG00000272333.5	KMT2B	4	17.5018	-0.148616	0.999969	1
ENSG00000175356.13	SCUBE2	9	34.6456	-0.0538816	0.999969	1
ENSG00000149929.15	HIRIP3	4	14.489	0.0252494	0.99997	1
ENSG00000158796.17	DEDD	10	35.7807	-0.0885004	0.99997	1
ENSG00000142303.14	ADAMTS10	12	48.9003	0.0302589	0.99997	1
ENSG00000105058.12	FAM32A	4	18.0013	-0.0047659	0.99997	1
ENSG00000153303.17	FRMD1	6	23.3207	0.0519689	0.999971	1
ENSG00000205356.9	TECPR1	9	26.2909	0.0437632	0.999971	1
ENSG00000123349.14	PFDN5	14	54.5411	0.0866193	0.999972	1
ENSG00000122224.18	LY9	2	4.30524	-0.132059	0.999972	1
ENSG00000153815.16	CMIP	7	25.781	-0.117108	0.999973	1
ENSG00000205707.10	ETFRF1	3	14.1055	0.0299066	0.999973	1
ENSG00000198482.12	ZNF808	3	12.2448	0.0233614	0.999973	1
ENSG00000130559.19	CAMSAP1	3	13.6887	-0.253281	0.999973	1
ENSG00000160712.13	IL6R	2	8.12659	0.0343756	0.999973	1
ENSG00000136986.10	DERL1	5	24.0032	0.0175593	0.999973	1
ENSG00000146414.16	SHPRH	5	16.4088	0.0756931	0.999974	1
ENSG00000178982.9	EIF3K	11	37.23	0.0752051	0.999974	1
ENSG00000087008.16	ACOX3	6	18.8024	0.0906863	0.999974	1
ENSG00000102349.18	KLF8	4	20.1931	0.00180919	0.999975	1
ENSG00000127511.9	SIN3B	9	38.7421	0.00602824	0.999975	1
ENSG00000171681.12	ATF7IP	5	21.6052	0.0298935	0.999975	1
ENSG00000129559.13	NEDD8	5	18.0031	0.0221413	0.999975	1
ENSG00000069966.18	GNB5	5	18.7221	-0.0292983	0.999975	1
ENSG00000140365.15	COMMD4	13	44.8644	0.0997215	0.999975	1
ENSG00000103187.8	COTL1	4	15.5786	-0.0665401	0.999976	1
ENSG00000159147.18	DONSON	8	23.3437	0.036393	0.999976	1
ENSG00000149657.20	LSM14B	4	14.4056	0.0313187	0.999976	1
ENSG00000111716.12	LDHB	5	21.8243	-0.0176418	0.999976	1
ENSG00000116106.12	EPHA4	4	13.4778	-0.0643908	0.999976	1
ENSG00000196262.14	PPIA	7	45.8079	0.00919583	0.999976	1
ENSG00000171045.15	TSNARE1	6	17.9151	0.142214	0.999976	1
ENSG00000159733.13	ZFYVE28	7	16.916	0.103631	0.999977	1
ENSG00000064763.11	FAR2	4	13.7712	-0.0901165	0.999977	1
ENSG00000167967.16	E4F1	4	13.7334	-0.143601	0.999977	1
ENSG00000103381.12	CPPED1	2	11.8891	-0.0779928	0.999977	1
ENSG00000130303.13	BST2	2	10.4967	0.0403511	0.999977	1
ENSG00000092094.11	OSGEP	7	29.1269	-0.00907445	0.999978	1
ENSG00000148337.21	CIZ1	15	58.1422	-0.207185	0.999978	1
ENSG00000198242.14	RPL23A	6	20.095	0.189478	0.999978	1
ENSG00000181029.9	TRAPPC5	3	11.0828	-0.0198538	0.999978	1
ENSG00000104325.7	DECR1	14	55.3548	-0.034492	0.999979	1
ENSG00000197928.10	ZNF677	7	23.3624	0.0872133	0.999979	1
ENSG00000165092.13	ALDH1A1	3	18.7217	0.0212653	0.999979	1
ENSG00000136270.14	TBRG4	11	40.0858	-0.0629338	0.999979	1
ENSG00000125304.9	TM9SF2	3	14.3719	-0.0251028	0.999979	1
ENSG00000069020.18	MAST4	5	16.0409	-0.0252098	0.999979	1
ENSG00000168477.19	TNXB	5	28.4001	-0.0051265	0.999979	1
ENSG00000141295.14	SCRN2	13	58.2134	-0.0161946	0.999979	1
ENSG00000131943.17	C19orf12	8	40.5273	0.0811337	0.99998	1
ENSG00000100142.15	POLR2F	9	31.9885	0.0834646	0.99998	1
ENSG00000113240.13	CLK4	8	33.0375	0.0759319	0.99998	1
ENSG00000116918.14	TSNAX	4	17.1884	-0.000751565	0.99998	1
ENSG00000120341.18	SEC16B	6	20.9089	0.0824509	0.999981	1
ENSG00000110921.14	MVK	8	23.4772	-0.118499	0.999981	1
ENSG00000122729.19	ACO1	3	22.2578	-0.0382745	0.999981	1
ENSG00000185946.16	RNPC3	5	22.9436	0.112934	0.999981	1
ENSG00000171863.14	RPS7	10	35.8802	0.143782	0.999981	1
ENSG00000205189.12	ZBTB10	3	15.2773	0.0550099	0.999981	1
ENSG00000172236.17	TPSAB1	3	12.2125	-0.205479	0.999981	1
ENSG00000144824.20	PHLDB2	11	48.2394	0.0440729	0.999981	1
ENSG00000146247.14	PHIP	2	9.37095	0.0661189	0.999982	1
ENSG00000119522.16	DENND1A	5	17.152	-0.119102	0.999982	1
ENSG00000115317.11	HTRA2	8	26.7643	-0.106536	0.999982	1
ENSG00000134480.15	CCNH	6	28.4249	-0.0632108	0.999982	1
ENSG00000153944.11	MSI2	4	12.6384	0.0356833	0.999982	1
ENSG00000213380.15	COG8	4	16.8309	0.0259932	0.999983	1
ENSG00000164818.16	DNAAF5	4	13.202	0.1379	0.999983	1
ENSG00000198863.7	RUNDC1	2	7.84424	-0.0461098	0.999983	1
ENSG00000168591.16	TMUB2	11	44.2825	-0.0553507	0.999983	1
ENSG00000156869.13	FRRS1	2	6.31583	0.134847	0.999983	1
ENSG00000117616.18	RSRP1	11	43.7573	0.0291074	0.999983	1
ENSG00000181982.18	CCDC149	6	16.8975	-0.0516891	0.999984	1
ENSG00000136045.12	PWP1	3	12.3513	-0.118328	0.999984	1
ENSG00000005810.18	MYCBP2	4	23.8483	0.0211501	0.999984	1
ENSG00000167004.13	PDIA3	4	18.8162	-0.0879789	0.999984	1
ENSG00000160746.12	ANO10	8	29.6431	0.0360432	0.999984	1
ENSG00000132676.16	DAP3	12	47.9452	-0.00280268	0.999984	1
ENSG00000116586.11	LAMTOR2	4	14.8503	0.0858942	0.999984	1
ENSG00000105397.13	TYK2	15	51.3721	-0.0822966	0.999984	1
ENSG00000102316.17	MAGED2	9	38.6408	-0.0200866	0.999984	1
ENSG00000161204.11	ABCF3	10	36.0723	0.0489638	0.999984	1
ENSG00000001084.12	GCLC	8	33.4294	-0.0305894	0.999984	1
ENSG00000092964.18	DPYSL2	3	12.3602	0.0724076	0.999985	1
ENSG00000204356.14	NELFE	3	12.6052	-0.131292	0.999985	1
ENSG00000136169.16	SETDB2	5	17.5622	0.0893268	0.999985	1
ENSG00000163512.14	AZI2	9	36.0655	-0.00831276	0.999985	1
ENSG00000132963.8	POMP	2	10.1722	0.067239	0.999985	1
ENSG00000117395.12	EBNA1BP2	7	22.43	-0.00812241	0.999985	1
ENSG00000182957.16	SPATA13	3	9.62534	0.0458412	0.999985	1
ENSG00000171467.16	ZNF318	4	13.5228	0.00167706	0.999985	1
ENSG00000137312.15	FLOT1	4	14.8362	-0.095057	0.999985	1
ENSG00000186468.13	RPS23	9	48.1995	0.181908	0.999986	1
ENSG00000153902.14	LGI4	7	30.121	0.0769262	0.999986	1
ENSG00000162928.9	PEX13	3	11.2287	0.137819	0.999986	1
ENSG00000198689.11	SLC9A6	6	20.4292	0.105872	0.999986	1
ENSG00000164050.13	PLXNB1	14	46.8424	-0.12106	0.999986	1
ENSG00000133460.19	SLC2A11	9	22.0312	0.00791652	0.999986	1
ENSG00000188549.12	CCDC9B	4	15.7272	-0.242473	0.999986	1
ENSG00000167716.18	WDR81	5	17.6957	0.0139272	0.999986	1
ENSG00000182175.14	RGMA	3	12.9975	0.0349552	0.999987	1
ENSG00000131469.14	RPL27	6	25.0379	0.174331	0.999987	1
ENSG00000136141.15	LRCH1	2	8.55596	-0.028253	0.999987	1
ENSG00000213366.13	GSTM2	10	45.2111	-0.0203677	0.999987	1
ENSG00000078369.18	GNB1	6	26.6782	-0.1295	0.999987	1
ENSG00000119688.21	ABCD4	18	66.2535	-0.0196278	0.999987	1
ENSG00000172167.8	MTBP	3	8.01342	-0.00304957	0.999987	1
ENSG00000100347.15	SAMM50	4	17.9697	-0.0478029	0.999987	1
ENSG00000105700.11	KXD1	15	51.4286	-0.0697943	0.999987	1
ENSG00000214706.10	IFRD2	7	18.6973	-0.0934764	0.999987	1
ENSG00000178078.11	STAP2	4	8.50149	-0.0418034	0.999987	1
ENSG00000104691.15	UBXN8	4	15.4396	0.0374481	0.999987	1
ENSG00000184922.14	FMNL1	10	36.7927	-0.0545587	0.999987	1
ENSG00000197562.10	RAB40C	5	15.7586	-0.0713623	0.999987	1
ENSG00000167363.14	FN3K	5	14.4357	-0.00847818	0.999988	1
ENSG00000136319.12	TTC5	5	15.4424	0.087744	0.999988	1
ENSG00000100644.17	HIF1A	7	24.2986	-0.101798	0.999988	1
ENSG00000108465.15	CDK5RAP3	18	62.8644	-0.00382794	0.999988	1
ENSG00000114745.13	GORASP1	16	52.8912	-0.120941	0.999988	1
ENSG00000244306.11	AL589743.1	7	21.1901	0.0482002	0.999988	1
ENSG00000141338.14	ABCA8	10	38.8088	-0.00691045	0.999988	1
ENSG00000140740.10	UQCRC2	6	27.1092	0.0441512	0.999989	1
ENSG00000197746.14	PSAP	6	37.3079	-0.0235579	0.999989	1
ENSG00000136161.12	RCBTB2	5	19.5045	0.00919003	0.999989	1
ENSG00000084463.8	WBP11	3	14.7499	0.0564314	0.999989	1
ENSG00000151882.11	CCL28	3	11.9585	0.121695	0.999989	1
ENSG00000151876.13	FBXO4	5	14.5286	-0.104201	0.99999	1
ENSG00000108840.15	HDAC5	9	33.0585	-0.0388672	0.99999	1
ENSG00000144455.14	SUMF1	4	16.0247	-0.03481	0.99999	1
ENSG00000257365.8	FNTB	5	15.8926	0.0617397	0.99999	1
ENSG00000145425.10	RPS3A	6	25.1663	0.169954	0.99999	1
ENSG00000136021.18	SCYL2	4	16.0186	0.0447824	0.99999	1
ENSG00000111725.11	PRKAB1	6	24.0251	-0.0841709	0.99999	1
ENSG00000170412.17	GPRC5C	6	18.0338	-0.207871	0.99999	1
ENSG00000196923.14	PDLIM7	12	44.3766	-0.0814465	0.99999	1
ENSG00000079974.17	RABL2B	10	34.598	-0.164481	0.99999	1
ENSG00000168887.11	C2orf68	3	12.214	0.0266267	0.99999	1
ENSG00000111229.16	ARPC3	6	23.7838	0.155803	0.99999	1
ENSG00000143801.17	PSEN2	7	22.1434	-0.0686671	0.99999	1
ENSG00000142534.7	RPS11	8	36.9929	0.100658	0.99999	1
ENSG00000089157.16	RPLP0	14	67.8455	0.0318946	0.99999	1
ENSG00000100138.15	SNU13	6	26.0834	0.0212424	0.99999	1
ENSG00000100243.21	CYB5R3	7	42.437	-0.266385	0.999991	1
ENSG00000211455.8	STK38L	4	14.0899	0.00756812	0.999991	1
ENSG00000143198.13	MGST3	12	58.1285	-0.040575	0.999991	1
ENSG00000151623.15	NR3C2	3	11.0859	0.147592	0.999991	1
ENSG00000138080.13	EMILIN1	2	9.63364	-0.0571087	0.999991	1
ENSG00000002549.12	LAP3	7	26.8422	-0.0424446	0.999991	1
ENSG00000235173.7	HGH1	3	11.6162	0.00137423	0.999991	1
ENSG00000196369.11	SRGAP2B	2	9.23946	-0.0126794	0.999991	1
ENSG00000147099.21	HDAC8	16	43.8235	0.0709262	0.999991	1
ENSG00000197702.13	PARVA	2	11.4771	0.000808906	0.999991	1
ENSG00000125743.10	SNRPD2	5	18.867	0.158667	0.999991	1
ENSG00000090372.15	STRN4	18	58.0238	-0.148363	0.999991	1
ENSG00000151465.14	CDC123	4	17.4192	-0.0293084	0.999991	1
ENSG00000104611.12	SH2D4A	5	14.2686	-0.0641431	0.999991	1
ENSG00000066230.11	SLC9A3	3	12.7816	-0.233116	0.999991	1
ENSG00000105223.20	PLD3	17	66.501	0.0278496	0.999991	1
ENSG00000075142.13	SRI	6	22.6416	-0.00472627	0.999991	1
ENSG00000213203.3	GIMAP1	2	9.68867	0.00270907	0.999992	1
ENSG00000162616.9	DNAJB4	4	18.9963	0.0415353	0.999992	1
ENSG00000143314.12	MRPL24	5	22.2485	0.0336767	0.999992	1
ENSG00000068308.13	OTUD5	6	29.3139	-0.0965965	0.999992	1
ENSG00000178188.14	SH2B1	12	40.9883	-0.350234	0.999992	1
ENSG00000134339.8	SAA2	5	28.4742	0.177334	0.999993	1
ENSG00000110958.16	PTGES3	6	29.5054	-0.0142962	0.999993	1
ENSG00000161533.12	ACOX1	5	19.9141	0.0724602	0.999993	1
ENSG00000173442.13	EHBP1L1	7	29.1654	0.084131	0.999993	1
ENSG00000126581.13	BECN1	7	31.3161	-0.0141086	0.999993	1
ENSG00000168056.15	LTBP3	17	68.4398	-0.176357	0.999993	1
ENSG00000179094.16	AC129492.1	15	65.5347	-0.00703793	0.999993	1
ENSG00000011451.19	WIZ	6	26.1255	-0.0925779	0.999993	1
ENSG00000128708.13	HAT1	5	17.9757	-0.00693902	0.999993	1
ENSG00000010704.18	HFE	8	23.6415	0.0906723	0.999993	1
ENSG00000142192.21	APP	7	31.197	-0.183935	0.999993	1
ENSG00000047315.16	POLR2B	8	30.5278	-0.0557153	0.999993	1
ENSG00000165478.7	HEPACAM	3	14.9776	-0.139279	0.999993	1
ENSG00000100478.14	AP4S1	4	13.7389	0.176017	0.999994	1
ENSG00000214046.8	SMIM7	13	54.9349	0.0697082	0.999994	1
ENSG00000090266.13	NDUFB2	10	32.7721	0.115143	0.999994	1
ENSG00000087470.17	DNM1L	9	35.6275	-0.0141115	0.999994	1
ENSG00000243147.8	MRPL33	5	18.621	0.125047	0.999994	1
ENSG00000049323.16	LTBP1	5	20.2081	0.0716142	0.999994	1
ENSG00000125691.13	RPL23	7	38.1265	0.131643	0.999994	1
ENSG00000198793.12	MTOR	6	21.0741	-0.0728783	0.999994	1
ENSG00000100258.18	LMF2	4	18.7451	-0.189623	0.999994	1
ENSG00000113732.9	ATP6V0E1	3	16.3844	0.0313642	0.999994	1
ENSG00000108592.17	FTSJ3	6	21.1479	-0.0259664	0.999994	1
ENSG00000127947.16	PTPN12	8	26.8316	-0.0436144	0.999995	1
ENSG00000166747.12	AP1G1	3	11.7206	0.0260485	0.999995	1
ENSG00000196712.17	NF1	9	27.6642	0.0267938	0.999995	1
ENSG00000103528.17	SYT17	3	10.2163	-0.164503	0.999995	1
ENSG00000077454.16	LRCH4	9	29.0733	-0.171159	0.999995	1
ENSG00000101084.18	RAB5IF	6	20.1693	-0.0684827	0.999995	1
ENSG00000104983.8	CCDC61	5	14.1221	0.108026	0.999995	1
ENSG00000172432.19	GTPBP2	8	35.9352	-0.00352503	0.999995	1
ENSG00000170855.4	TRIAP1	2	8.3705	0.0265614	0.999995	1
ENSG00000118564.14	FBXL5	6	28.017	-0.0267769	0.999995	1
ENSG00000104365.15	IKBKB	12	47.5416	0.0990737	0.999995	1
ENSG00000108511.10	HOXB6	4	13.5967	0.158728	0.999995	1
ENSG00000187446.12	CHP1	7	23.67	0.0824317	0.999995	1
ENSG00000155755.19	TMEM237	7	23.9092	0.00941599	0.999995	1
ENSG00000008282.8	SYPL1	5	19.3468	0.0299588	0.999995	1
ENSG00000106823.12	ECM2	4	27.469	-0.0234751	0.999995	1
ENSG00000182021.10	AL591379.1	5	14.0426	-0.203212	0.999995	1
ENSG00000106610.15	STAG3L4	4	14.0145	0.0597441	0.999995	1
ENSG00000142669.15	SH3BGRL3	2	11.3501	-0.0550699	0.999996	1
ENSG00000143774.16	GUK1	20	66.4125	-0.0792	0.999996	1
ENSG00000054148.17	PHPT1	5	21.5192	0.0621307	0.999996	1
ENSG00000106344.8	RBM28	6	23.4774	-0.0626935	0.999996	1
ENSG00000197747.9	S100A10	4	19.058	-0.0266252	0.999996	1
ENSG00000138231.12	DBR1	2	8.77423	-0.011965	0.999996	1
ENSG00000130304.17	SLC27A1	7	31.261	-0.0049565	0.999996	1
ENSG00000183283.16	DAZAP2	8	35.7788	-0.00572917	0.999996	1
ENSG00000178127.13	NDUFV2	4	13.1907	0.00331382	0.999996	1
ENSG00000159063.13	ALG8	11	29.9174	-0.0231609	0.999996	1
ENSG00000131969.15	ABHD12B	5	15.639	-0.0908062	0.999996	1
ENSG00000139323.14	POC1B	5	19.107	0.152935	0.999996	1
ENSG00000164930.12	FZD6	4	20.0693	-0.103212	0.999996	1
ENSG00000093010.13	COMT	11	43.8908	0.0570781	0.999997	1
ENSG00000087842.11	PIR	3	12.2817	-0.0170839	0.999997	1
ENSG00000131408.14	NR1H2	11	37.0076	-0.0300783	0.999997	1
ENSG00000106524.9	ANKMY2	4	11.5872	0.0476441	0.999997	1
ENSG00000181090.21	EHMT1	20	56.766	-0.00706482	0.999997	1
ENSG00000090060.17	PAPOLA	10	32.7102	0.0066459	0.999997	1
ENSG00000113845.9	TIMMDC1	7	29.0596	0.0140204	0.999997	1
ENSG00000166979.13	EVA1C	7	21.749	-0.102657	0.999997	1
ENSG00000140538.16	NTRK3	4	15.7581	-0.167565	0.999997	1
ENSG00000136826.15	KLF4	4	17.265	-0.105743	0.999997	1
ENSG00000117010.17	ZNF684	3	9.89999	0.0417051	0.999997	1
ENSG00000070785.16	EIF2B3	5	19.989	-0.0836931	0.999997	1
ENSG00000136869.15	TLR4	4	20.301	0.0832227	0.999997	1
ENSG00000177981.11	ASB8	8	26.338	0.0410353	0.999997	1
ENSG00000229117.9	RPL41	5	29.715	0.189635	0.999997	1
ENSG00000111678.11	C12orf57	6	22.6966	0.0209155	0.999997	1
ENSG00000135250.17	SRPK2	6	22.5737	0.0050851	0.999997	1
ENSG00000126461.15	SCAF1	4	16.4242	0.0499077	0.999997	1
ENSG00000166598.15	HSP90B1	8	36.2631	-0.0650731	0.999997	1
ENSG00000106144.20	CASP2	3	12.3356	-0.0681043	0.999998	1
ENSG00000100938.17	GMPR2	12	41.0957	-0.0092294	0.999998	1
ENSG00000117691.10	NENF	3	12.1505	0.0280029	0.999998	1
ENSG00000162599.16	NFIA	4	14.8601	0.0511499	0.999998	1
ENSG00000170291.14	ELP5	9	27.8083	0.0077621	0.999998	1
ENSG00000172687.13	ZNF738	4	11.7896	-0.0433153	0.999998	1
ENSG00000133048.13	CHI3L1	3	10.4461	0.723839	0.999998	1
ENSG00000125337.18	KIF25	7	20.6408	-0.0116977	0.999998	1
ENSG00000142864.14	SERBP1	6	31.9609	-0.0192819	0.999998	1
ENSG00000128609.15	NDUFA5	9	38.3117	0.0459122	0.999998	1
ENSG00000213753.11	CENPBD1P1	2	12.3103	0.0571999	0.999998	1
ENSG00000100764.14	PSMC1	5	29.5235	0.0224468	0.999998	1
ENSG00000104529.17	EEF1D	20	71.5908	-0.0639567	0.999998	1
ENSG00000112514.15	CUTA	7	29.6894	0.038099	0.999998	1
ENSG00000104177.18	MYEF2	7	25.9256	-0.0570523	0.999998	1
ENSG00000104205.14	SGK3	6	19.852	0.171846	0.999998	1
ENSG00000183117.19	CSMD1	4	12.1723	0.246942	0.999998	1
ENSG00000146776.14	ATXN7L1	5	15.9098	-0.0707509	0.999998	1
ENSG00000197948.11	FCHSD1	9	27.0452	0.00844077	0.999998	1
ENSG00000112936.18	C7	3	10.7021	0.00102765	0.999998	1
ENSG00000062716.13	VMP1	8	35.594	0.102669	0.999998	1
ENSG00000176809.10	LRRC37A3	5	15.2307	0.0459006	0.999998	1
ENSG00000114812.13	VIPR1	10	38.392	-0.0865267	0.999998	1
ENSG00000186642.16	PDE2A	15	59.2896	-0.0721997	0.999998	1
ENSG00000184481.16	FOXO4	2	9.34109	0.00698124	0.999998	1
ENSG00000147862.17	NFIB	8	28.7594	0.0208595	0.999998	1
ENSG00000147789.15	ZNF7	8	34.5454	0.0102372	0.999998	1
ENSG00000145782.13	ATG12	9	33.0393	0.0239729	0.999998	1
ENSG00000149716.12	LTO1	6	24.9194	0.0319041	0.999999	1
ENSG00000164253.14	WDR41	9	29.2349	0.136926	0.999999	1
ENSG00000178053.18	MLF1	4	10.5838	-0.0433654	0.999999	1
ENSG00000147050.14	KDM6A	7	22.0352	-0.0780324	0.999999	1
ENSG00000121361.4	KCNJ8	2	8.42638	-0.118317	0.999999	1
ENSG00000106609.16	TMEM248	2	10.091	-0.0173651	0.999999	1
ENSG00000143771.12	CNIH4	6	26.5155	0.055844	0.999999	1
ENSG00000109920.12	FNBP4	7	27.2117	-0.174828	0.999999	1
ENSG00000133884.10	DPF2	7	31.1793	-0.118708	0.999999	1
ENSG00000116604.18	MEF2D	5	23.2817	-0.0696727	0.999999	1
ENSG00000130396.20	AFDN	10	40.0418	-0.00643271	0.999999	1
ENSG00000250722.6	SELENOP	10	38.3215	0.0245409	0.999999	1
ENSG00000088986.11	DYNLL1	9	36.8262	0.0909151	0.999999	1
ENSG00000143995.20	MEIS1	7	27.3848	-0.0753874	0.999999	1
ENSG00000176390.12	CRLF3	5	16.7785	0.116686	0.999999	1
ENSG00000204435.13	CSNK2B	3	8.294	-0.0609184	0.999999	1
ENSG00000128294.16	TPST2	3	14.2203	-0.0842787	0.999999	1
ENSG00000136888.7	ATP6V1G1	2	9.08985	-0.0120941	0.999999	1
ENSG00000129197.14	RPAIN	13	44.0978	0.0754842	0.999999	1
ENSG00000283154.2	IQCJ-SCHIP1	5	11.0254	0.0725169	0.999999	1
ENSG00000156831.8	NSMCE2	6	20.0278	0.0240945	0.999999	1
ENSG00000067113.17	PLPP1	5	24.2651	-0.086805	0.999999	1
ENSG00000164543.7	STK17A	3	14.3521	-0.018105	0.999999	1
ENSG00000162909.18	CAPN2	8	38.585	0.00488933	0.999999	1
ENSG00000149179.13	C11orf49	16	40.0943	0.0519092	0.999999	1
ENSG00000166928.10	MS4A14	4	9.66988	0.308696	0.999999	1
ENSG00000138279.16	ANXA7	5	24.3276	-0.100783	0.999999	1
ENSG00000146063.20	TRIM41	5	26.5744	-0.117583	0.999999	1
ENSG00000100888.13	CHD8	8	31.7343	-0.136927	0.999999	1
ENSG00000127329.15	PTPRB	7	23.1542	-0.071516	0.999999	1
ENSG00000146416.18	AIG1	8	32.6266	-0.00919763	0.999999	1
ENSG00000070831.16	CDC42	5	30.2371	0.0223636	0.999999	1
ENSG00000242265.5	PEG10	6	22.0075	-0.15507	0.999999	1
ENSG00000091527.15	CDV3	6	30.5354	0.0187949	0.999999	1
ENSG00000065989.16	AC011529.1	4	14.921	-0.0720478	0.999999	1
ENSG00000067082.15	KLF6	4	17.3605	0.0290648	0.999999	1
ENSG00000161281.11	COX7A1	3	14.8407	0.0731435	0.999999	1
ENSG00000136371.10	MTHFS	3	11.4854	-0.107983	0.999999	1
ENSG00000122515.15	ZMIZ2	10	40.104	-0.233948	0.999999	1
ENSG00000173221.14	GLRX	7	27.4256	-0.0520011	0.999999	1
ENSG00000165671.20	NSD1	4	17.6829	0.0748202	0.999999	1
ENSG00000154845.15	PPP4R1	5	21.937	0.0248215	0.999999	1
ENSG00000013375.16	PGM3	7	25.3773	0.186377	0.999999	1
ENSG00000113916.18	BCL6	7	40.6751	-0.0538089	0.999999	1
ENSG00000115902.11	SLC1A4	3	11.3967	-0.0835719	0.999999	1
ENSG00000131115.16	ZNF227	5	16.4585	0.0363798	0.999999	1
ENSG00000103671.9	TRIP4	5	15.5959	0.0138798	0.999999	1
ENSG00000111271.14	ACAD10	9	32.9345	0.0950604	0.999999	1
ENSG00000138495.6	COX17	4	14.4929	0.0833475	0.999999	1
ENSG00000197956.10	S100A6	5	25.7693	0.232988	0.999999	1
ENSG00000143379.12	SETDB1	8	29.2072	0.0353872	0.999999	1
ENSG00000135148.12	TRAFD1	5	17.1803	-0.00550618	0.999999	1
ENSG00000232112.3	TMA7	3	14.7561	0.135065	0.999999	1
ENSG00000169762.17	TAPT1	5	13.981	0.00627753	0.999999	1
ENSG00000163430.12	FSTL1	5	18.9786	-0.000584177	1	1
ENSG00000041880.14	PARP3	8	29.807	-0.162661	1	1
ENSG00000134253.10	TRIM45	3	8.3215	-0.0360083	1	1
ENSG00000163946.13	TASOR	6	25.579	0.0444051	1	1
ENSG00000123609.10	NMI	2	7.82477	0.00981186	1	1
ENSG00000149925.19	ALDOA	12	54.14	-0.0515297	1	1
ENSG00000102805.15	CLN5	11	44.9141	0.0217745	1	1
ENSG00000140987.20	ZSCAN32	8	22.881	0.0132954	1	1
ENSG00000167280.16	ENGASE	7	29.7933	-0.0546025	1	1
ENSG00000248124.7	RRN3P1	4	20.1289	0.0128255	1	1
ENSG00000116497.18	S100PBP	7	21.8358	0.0450719	1	1
ENSG00000120708.17	TGFBI	6	21.7808	-0.0818573	1	1
ENSG00000162408.11	NOL9	2	8.4558	0.138077	1	1
ENSG00000127184.13	COX7C	3	17.4155	0.140705	1	1
ENSG00000022277.12	RTF2	6	25.0992	0.0253828	1	1
ENSG00000112893.9	MAN2A1	3	14.3695	0.092688	1	1
ENSG00000145912.8	NHP2	5	20.3817	0.00406277	1	1
ENSG00000178719.17	GRINA	6	24.479	-0.157103	1	1
ENSG00000132840.10	BHMT2	5	22.2895	-0.0571938	1	1
ENSG00000266714.9	MYO15B	26	89.7416	0.050622	1	1
ENSG00000124782.20	RREB1	3	13.0315	0.00245074	1	1
ENSG00000144635.9	DYNC1LI1	3	11.7256	0.0257213	1	1
ENSG00000037749.12	MFAP3	6	16.8699	0.061345	1	1
ENSG00000177879.16	AP3S1	4	16.1962	0.0222515	1	1
ENSG00000090686.15	USP48	7	28.8013	0.0201431	1	1
ENSG00000150764.13	DIXDC1	3	14.6713	-0.0284946	1	1
ENSG00000101391.21	CDK5RAP1	10	29.074	-0.0682854	1	1
ENSG00000159377.11	PSMB4	7	31.3152	0.0210474	1	1
ENSG00000144840.9	RABL3	3	14.4558	0.0411554	1	1
ENSG00000165916.8	PSMC3	8	31.1957	0.132941	1	1
ENSG00000196458.11	ZNF605	4	15.343	0.0674407	1	1
ENSG00000122644.13	ARL4A	6	19.7481	-0.0389528	1	1
ENSG00000062485.19	CS	15	51.17	-0.110408	1	1
ENSG00000163682.16	RPL9	11	43.8631	0.310318	1	1
ENSG00000137509.11	PRCP	5	24.2487	0.0367503	1	1
ENSG00000113369.9	ARRDC3	2	8.99283	-0.00411644	1	1
ENSG00000095321.17	CRAT	5	20.0766	-0.14953	1	1
ENSG00000116005.12	PCYOX1	2	10.8064	-0.000561862	1	1
ENSG00000035862.12	TIMP2	5	28.861	-0.129856	1	1
ENSG00000205758.12	CRYZL1	10	34.6764	0.00843077	1	1
ENSG00000134326.11	CMPK2	3	9.88457	-0.109009	1	1
ENSG00000131373.14	HACL1	6	24.2969	-0.0158748	1	1
ENSG00000106211.9	HSPB1	3	17.4541	-0.110034	1	1
ENSG00000165119.21	HNRNPK	10	54.8913	0.00649847	1	1
ENSG00000157693.15	TMEM268	3	12.5542	-0.156706	1	1
ENSG00000172785.18	CBWD1	12	36.6335	-0.0313034	1	1
ENSG00000185386.15	MAPK11	3	10.0264	-0.0154512	1	1
ENSG00000058673.16	ZC3H11A	7	28.598	0.0361861	1	1
ENSG00000093072.17	ADA2	8	25.976	0.0962282	1	1
ENSG00000127452.8	FBXL12	9	29.7245	-0.0416252	1	1
ENSG00000189403.15	HMGB1	7	47.6871	-0.0159838	1	1
ENSG00000126262.4	FFAR2	2	6.24176	0.0389426	1	1
ENSG00000170310.15	STX8	5	18.9115	0.0711357	1	1
ENSG00000168066.20	SF1	15	65.7173	-0.0599326	1	1
ENSG00000166228.9	PCBD1	3	10.9906	0.0565849	1	1
ENSG00000113594.10	LIFR	4	16.444	0.0743644	1	1
ENSG00000080802.18	CNOT4	5	23.0619	-0.127929	1	1
ENSG00000142396.10	ERVK3-1	4	19.3411	0.0597586	1	1
ENSG00000086504.16	MRPL28	5	18.3199	-0.127566	1	1
ENSG00000156502.14	SUPV3L1	4	14.6305	-0.164791	1	1
ENSG00000131966.14	ACTR10	7	27.579	-0.0195236	1	1
ENSG00000109270.13	LAMTOR3	3	16.4055	-0.0551838	1	1
ENSG00000265241.6	RBM8A	5	24.3233	0.0383987	1	1
ENSG00000066044.15	ELAVL1	3	15.4009	-0.0528329	1	1
ENSG00000173511.9	VEGFB	4	21.2418	-0.0160877	1	1
ENSG00000214113.10	LYRM4	4	19.9673	0.0203175	1	1
ENSG00000163319.11	MRPS18C	4	16.7429	0.106551	1	1
ENSG00000275835.5	TUBGCP5	5	16.9727	0.0398166	1	1
ENSG00000164920.9	OSR2	6	18.6818	-0.0155893	1	1
ENSG00000145730.20	PAM	13	63.5567	-0.0263184	1	1
ENSG00000105699.16	LSR	7	21.0208	-0.0961993	1	1
ENSG00000134644.15	PUM1	9	31.6355	-0.0243593	1	1
ENSG00000123933.17	MXD4	5	24.5736	-0.017481	1	1
ENSG00000088766.11	CRLS1	7	29.6132	-0.00395328	1	1
ENSG00000117122.13	MFAP2	4	13.9047	-0.123008	1	1
ENSG00000167543.16	TP53I13	9	36.9762	-0.0485627	1	1
ENSG00000120686.12	UFM1	4	17.1232	0.0423819	1	1
ENSG00000196642.19	RABL6	8	29.8521	-0.0665975	1	1
ENSG00000049656.14	CLPTM1L	6	26.3694	0.0078593	1	1
ENSG00000272391.6	POM121C	6	23.907	-0.151237	1	1
ENSG00000158941.16	CCAR2	9	41.4288	-0.0730808	1	1
ENSG00000186010.19	NDUFA13	6	21.905	0.046705	1	1
ENSG00000173889.16	PHC3	4	14.2372	0.171212	1	1
ENSG00000134453.16	RBM17	9	40.153	-0.0852844	1	1
ENSG00000185340.15	GAS2L1	6	20.2863	-0.193631	1	1
ENSG00000135046.14	ANXA1	7	34.9698	-0.0835251	1	1
ENSG00000197756.9	RPL37A	8	39.9254	0.214586	1	1
ENSG00000021762.20	OSBPL5	7	25.5258	-0.122369	1	1
ENSG00000155659.15	VSIG4	5	21.3351	0.0537151	1	1
ENSG00000105953.15	OGDH	5	29.1635	-0.0666937	1	1
ENSG00000108826.16	MRPL27	3	13.23	0.0608449	1	1
ENSG00000103496.15	STX4	13	40.7943	0.00186962	1	1
ENSG00000167315.18	ACAA2	5	27.5514	-0.0221488	1	1
ENSG00000165458.14	INPPL1	11	43.3073	-0.203651	1	1
ENSG00000213213.13	CCDC183	6	16.9633	0.118826	1	1
ENSG00000164587.13	RPS14	7	33.1065	0.0524279	1	1
ENSG00000223705.9	NSUN5P1	5	19.0444	-0.0637718	1	1
ENSG00000180385.8	EMC3-AS1	4	13.1833	-0.0318741	1	1
ENSG00000087245.13	MMP2	6	28.8412	-0.110406	1	1
ENSG00000127054.20	INTS11	20	68.2781	-0.0767031	1	1
ENSG00000169756.16	LIMS1	4	17.2313	0.0326933	1	1
ENSG00000147576.17	ADHFE1	11	37.2573	-0.0553407	1	1
ENSG00000153066.12	TXNDC11	5	15.357	-0.114803	1	1
ENSG00000157985.19	AGAP1	4	20.9041	0.0348244	1	1
ENSG00000153558.15	FBXL2	4	14.8703	-0.00257707	1	1
ENSG00000164877.19	MICALL2	6	20.1143	-0.0957283	1	1
ENSG00000092330.17	TINF2	5	14.86	-0.0879205	1	1
ENSG00000120533.13	ENY2	10	40.8428	0.113614	1	1
ENSG00000076770.14	MBNL3	4	16.699	-0.0469449	1	1
ENSG00000123612.16	ACVR1C	2	10.0224	-0.00908034	1	1
ENSG00000115661.14	STK16	11	35.1423	0.0757398	1	1
ENSG00000164548.11	TRA2A	10	41.6102	0.0621298	1	1
ENSG00000105792.19	CFAP69	5	16.7277	-0.0401051	1	1
ENSG00000114473.14	IQCG	8	26.9236	-0.0428532	1	1
ENSG00000143183.16	TMCO1	7	31.0808	0.031033	1	1
ENSG00000140264.19	SERF2	13	63.0667	0.0286221	1	1
ENSG00000141510.17	TP53	9	27.1909	0.0698553	1	1
ENSG00000174796.12	THAP6	8	26.784	0.044679	1	1
ENSG00000007168.13	PAFAH1B1	6	22.1109	0.0170516	1	1
ENSG00000164663.14	USP49	3	10.0515	0.0315188	1	1
ENSG00000065154.11	OAT	5	17.4548	0.0249648	1	1
ENSG00000126698.11	DNAJC8	4	16.9968	-0.0535914	1	1
ENSG00000008710.19	PKD1	20	73.0981	-0.0781672	1	1
ENSG00000146426.18	TIAM2	6	16.4185	-0.0201778	1	1
ENSG00000005022.6	SLC25A5	3	11.4058	0.0439959	1	1
ENSG00000090581.10	GNPTG	6	25.0067	0.0359718	1	1
ENSG00000143164.15	DCAF6	7	30.6693	-0.0757363	1	1
ENSG00000187498.16	COL4A1	12	37.7467	-0.161463	1	1
ENSG00000184381.18	PLA2G6	14	52.7553	-0.0628914	1	1
ENSG00000122335.16	SERAC1	6	16.3596	0.0214276	1	1
ENSG00000177697.19	CD151	17	75.6555	0.0219585	1	1
ENSG00000185278.15	ZBTB37	4	15.9238	0.0122638	1	1
ENSG00000103876.12	FAH	14	55.4656	-0.0623509	1	1
ENSG00000008394.13	MGST1	17	73.6544	0.01393	1	1
ENSG00000179218.13	CALR	5	20.9061	-0.0963151	1	1
ENSG00000135447.17	PPP1R1A	4	18.0549	-0.137304	1	1
ENSG00000151575.14	TEX9	5	15.1832	-0.0454515	1	1
ENSG00000162244.11	RPL29	3	16.5705	0.151288	1	1
ENSG00000092439.15	TRPM7	6	27.6721	0.0529718	1	1
ENSG00000055732.13	MCOLN3	4	16.6607	-0.0222617	1	1
ENSG00000151276.23	MAGI1	4	17.4006	-0.0882325	1	1
ENSG00000117360.13	PRPF3	6	30.9461	0.0108077	1	1
ENSG00000182899.16	RPL35A	8	40.6191	0.185797	1	1
ENSG00000112081.17	SRSF3	8	44.3293	0.0621222	1	1
ENSG00000100726.15	TELO2	6	20.6473	-0.242883	1	1
ENSG00000104969.10	SGTA	4	13.2114	-0.0732909	1	1
ENSG00000166821.9	PEX11A	5	22.1555	0.0360922	1	1
ENSG00000198265.12	HELZ	2	9.04099	0.100194	1	1
ENSG00000008988.9	RPS20	9	40.7082	0.169534	1	1
ENSG00000196562.14	SULF2	7	24.9947	-0.228948	1	1
ENSG00000114554.11	PLXNA1	3	13.3966	-0.0398781	1	1
ENSG00000133112.16	TPT1	12	61.2489	0.0028084	1	1
ENSG00000130779.20	CLIP1	10	39.1328	-0.0746638	1	1
ENSG00000138738.10	PRDM5	5	16.4622	0.122167	1	1
ENSG00000077254.14	USP33	11	43.1282	-0.000554	1	1
ENSG00000128463.13	EMC4	8	32.8675	0.0599399	1	1
ENSG00000133065.11	SLC41A1	3	14.6107	-0.160464	1	1
ENSG00000198843.13	SELENOT	5	22.6755	-0.0954176	1	1
ENSG00000069122.19	ADGRF5	4	19.4676	-0.0116359	1	1
ENSG00000116209.11	TMEM59	8	44.7532	0.0776675	1	1
ENSG00000138674.17	SEC31A	25	93.5087	-0.0166695	1	1
ENSG00000113758.13	DBN1	7	30.311	-0.0888809	1	1
ENSG00000100567.13	PSMA3	7	27.4337	0.00449942	1	1
ENSG00000151470.13	C4orf33	4	14.9711	0.0241394	1	1
ENSG00000196549.10	MME	8	38.2838	0.025252	1	1
ENSG00000035403.17	VCL	3	18.5124	-0.0907998	1	1
ENSG00000135953.11	MFSD9	2	7.68698	-0.0378546	1	1
ENSG00000182944.17	EWSR1	12	58.4569	-0.0835278	1	1
ENSG00000170906.15	NDUFA3	6	14.705	0.0833922	1	1
ENSG00000213015.9	ZNF580	3	15.2324	0.107702	1	1
ENSG00000118515.11	SGK1	7	23.2933	-0.0710044	1	1
ENSG00000135218.19	CD36	23	127.129	0.0282657	1	1
ENSG00000158710.14	TAGLN2	5	21.6953	-0.053557	1	1
ENSG00000108061.11	SHOC2	4	14.8512	-0.0105436	1	1
ENSG00000013275.7	PSMC4	5	17.4622	-0.0544619	1	1
ENSG00000130313.7	AC010618.1	4	16.8023	-0.0937828	1	1
ENSG00000130755.13	GMFG	8	28.6944	0.0806802	1	1
ENSG00000165271.17	NOL6	4	15.3734	-0.0343251	1	1
ENSG00000106330.12	MOSPD3	5	12.2709	-0.00802936	1	1
ENSG00000064313.12	TAF2	3	12.2941	-0.0821275	1	1
ENSG00000137103.20	TMEM8B	5	19.5986	-0.181956	1	1
ENSG00000183726.11	TMEM50A	5	24.5424	-0.00882142	1	1
ENSG00000106086.20	PLEKHA8	4	13.1413	-0.090211	1	1
ENSG00000122490.19	PQLC1	10	31.6856	0.00528262	1	1
ENSG00000151689.13	INPP1	4	14.698	-0.0990139	1	1
ENSG00000124614.15	RPS10	5	22.8283	0.113782	1	1
ENSG00000130332.15	LSM7	6	24.2065	0.0497945	1	1
ENSG00000141562.18	NARF	12	47.147	0.0451468	1	1
ENSG00000074800.15	ENO1	6	32.5245	0.00207027	1	1
ENSG00000100330.15	MTMR3	5	20.7768	0.0470762	1	1
ENSG00000135486.17	HNRNPA1	10	51.4814	0.112123	1	1
ENSG00000213398.7	LCAT	7	26.6095	-0.0833933	1	1
ENSG00000204623.9	ZNRD1ASP	5	15.8904	-0.0216539	1	1
ENSG00000100348.10	TXN2	5	20.4303	-0.0344309	1	1
ENSG00000156482.11	RPL30	13	56.2096	0.166187	1	1
ENSG00000106565.18	TMEM176B	6	20.3888	0.0054954	1	1
ENSG00000073712.15	FERMT2	8	40.2827	-0.0925556	1	1
ENSG00000132386.11	SERPINF1	11	46.1406	-0.0942589	1	1
ENSG00000167244.20	IGF2	5	29.8264	-0.0572648	1	1
ENSG00000162032.16	SPSB3	7	22.6	-0.307756	1	1
ENSG00000134333.14	LDHA	13	47.4111	0.0377003	1	1
ENSG00000106588.11	PSMA2	3	13.8131	0.0436409	1	1
ENSG00000138029.14	HADHB	6	29.2237	-0.00361791	1	1
ENSG00000117450.14	PRDX1	3	13.9035	0.0964819	1	1
ENSG00000167566.17	NCKAP5L	5	23.3004	0.0309271	1	1
ENSG00000102317.18	RBM3	10	56.7973	-0.00923415	1	1
ENSG00000100883.12	SRP54	4	17.9549	-0.00155091	1	1
ENSG00000174307.6	PHLDA3	4	20.0378	-0.159647	1	1
ENSG00000176463.14	SLCO3A1	5	20.0842	-0.131137	1	1
ENSG00000073921.18	PICALM	13	58.3218	-0.0683514	1	1
ENSG00000186654.21	PRR5	11	40.477	-0.0614047	1	1
ENSG00000236287.8	ZBED5	7	29.4319	-0.0119756	1	1
ENSG00000197694.15	SPTAN1	17	76.134	-0.0702229	1	1
ENSG00000114021.12	NIT2	4	18.8652	0.00523724	1	1
ENSG00000185917.13	SETD4	7	25.3408	0.043776	1	1
ENSG00000174718.12	RESF1	3	13.3665	0.0712578	1	1
ENSG00000096080.11	MRPS18A	3	12.1305	0.012618	1	1
ENSG00000076555.15	ACACB	12	63.4912	0.0972056	1	1
ENSG00000143947.13	RPS27A	7	33.9134	0.208308	1	1
ENSG00000102265.12	TIMP1	3	14.0753	0.0192721	1	1
ENSG00000171503.11	ETFDH	6	27.2458	-0.121405	1	1
ENSG00000231389.7	HLA-DPA1	4	15.9769	0.0173834	1	1
ENSG00000077097.15	TOP2B	5	23.2183	-0.0384418	1	1
ENSG00000156508.18	EEF1A1	10	61.6506	0.0854117	1	1
ENSG00000168003.16	SLC3A2	15	47.4364	0.231109	1	1
ENSG00000196924.16	FLNA	13	65.9322	-0.0360568	1	1
ENSG00000186439.13	TRDN	5	17.6795	-0.0502297	1	1
ENSG00000164985.15	PSIP1	6	24.4365	0.00820111	1	1
ENSG00000123815.12	COQ8B	10	34.2834	-0.0174206	1	1
ENSG00000121671.11	CRY2	5	24.2641	-0.0481122	1	1
ENSG00000139631.18	CSAD	16	76.1036	-0.0585646	1	1
ENSG00000157800.18	SLC37A3	6	21.7933	-0.0445873	1	1
ENSG00000137818.12	RPLP1	4	23.9905	0.101154	1	1
ENSG00000242485.6	MRPL20	4	19.1136	0.00842069	1	1
ENSG00000198624.13	CCDC69	5	20.2634	-0.123372	1	1
ENSG00000099260.11	PALMD	4	24.1526	-0.208437	1	1
ENSG00000138107.13	ACTR1A	5	21.6021	0.00129874	1	1
ENSG00000151474.23	FRMD4A	8	30.865	0.0747329	1	1
ENSG00000171530.14	TBCA	4	16.678	0.0959131	1	1
ENSG00000178449.9	COX14	4	20.4323	0.0089118	1	1
ENSG00000176974.20	SHMT1	7	29.7973	-0.0202964	1	1
ENSG00000180530.11	NRIP1	4	17.7888	0.06032	1	1
ENSG00000170144.20	HNRNPA3	4	24.1863	-0.0320991	1	1
ENSG00000166839.17	ANKDD1A	7	23.9988	0.0464644	1	1
ENSG00000164128.7	NPY1R	4	19.2804	0.0150269	1	1
ENSG00000196465.10	MYL6B	6	22.0419	0.119908	1	1
ENSG00000146223.14	RPL7L1	8	34.9575	0.0560547	1	1
ENSG00000115541.11	HSPE1	4	15.5385	0.0460667	1	1
ENSG00000140521.13	POLG	9	42.9984	0.0334134	1	1
ENSG00000091409.15	ITGA6	4	18.5197	-0.069562	1	1
ENSG00000165525.18	NEMF	10	35.2937	-0.00244045	1	1
ENSG00000131876.17	SNRPA1	8	29.6887	0.0222038	1	1
ENSG00000128335.14	APOL2	6	25.1758	0.0896318	1	1
ENSG00000164849.10	GPR146	5	21.2174	-0.0675061	1	1
ENSG00000244627.5	TPTEP2	7	18.7781	-0.0225722	1	1
ENSG00000186814.14	ZSCAN30	6	22.5586	0.0177978	1	1
ENSG00000198363.18	ASPH	21	91.8252	-0.0678875	1	1
ENSG00000155506.17	LARP1	3	14.9071	0.0265432	1	1
ENSG00000110700.7	RPS13	9	34.9896	0.199063	1	1
ENSG00000030582.18	GRN	8	28.5735	0.0696405	1	1
ENSG00000173039.19	RELA	6	21.7613	-0.318635	1	1
ENSG00000198130.16	HIBCH	5	21.0783	-0.00869036	1	1
ENSG00000166441.13	RPL27A	9	42.6517	0.131472	1	1
ENSG00000162613.16	FUBP1	9	39.3684	0.0172993	1	1
ENSG00000167110.17	GOLGA2	13	50.2218	-0.521333	1	1
ENSG00000198252.12	STYX	3	12.9694	0.0453155	1	1
ENSG00000000005.6	TNMD	2	13.5269	0.072371	1	1
ENSG00000002726.20	AOC1	1	2.18909	0.0224143	1	1
ENSG00000003987.14	MTMR7	2	6.46386	0.0912473	1	1
ENSG00000003989.17	SLC7A2	2	9.49471	0.116012	1	1
ENSG00000004776.13	HSPB6	1	8.84535	-0.368858	1	1
ENSG00000004939.15	SLC4A1	1	2.51647	0.293323	1	1
ENSG00000004948.14	CALCR	1	1.43028	0.508964	1	1
ENSG00000005108.16	THSD7A	2	9.06344	-0.175362	1	1
ENSG00000005249.13	PRKAR2B	1	8.98889	0.0277704	1	1
ENSG00000005889.15	ZFX	3	15.3735	0.182086	1	1
ENSG00000006062.16	MAP3K14	3	11.0893	-0.0703047	1	1
ENSG00000006071.13	ABCC8	1	2.38086	0.0438603	1	1
ENSG00000006377.11	DLX6	1	1.69172	0.193072	1	1
ENSG00000006459.11	KDM7A	2	12.0984	0.0256776	1	1
ENSG00000006740.17	ARHGAP44	3	10.7675	-0.0563623	1	1
ENSG00000007264.15	MATK	2	4.64117	0.361525	1	1
ENSG00000007314.12	SCN4A	3	14.414	0.0468475	1	1
ENSG00000007402.11	CACNA2D2	4	8.79085	-0.148615	1	1
ENSG00000007908.16	SELE	1	2.46202	-0.271076	1	1
ENSG00000007944.15	MYLIP	2	12.0553	-0.091031	1	1
ENSG00000007968.7	E2F2	1	2.38792	-0.0719981	1	1
ENSG00000008277.14	ADAM22	2	10.446	-0.0653254	1	1
ENSG00000008324.11	SS18L2	2	8.22946	0.108846	1	1
ENSG00000009694.13	TENM1	2	8.11417	0.0529249	1	1
ENSG00000009724.16	MASP2	1	5.22799	0.0205351	1	1
ENSG00000010072.16	SPRTN	3	10.5086	-0.122259	1	1
ENSG00000011201.12	ANOS1	1	6.21183	-0.0134937	1	1
ENSG00000011332.19	DPF1	1	2.68645	0.13183	1	1
ENSG00000011465.17	DCN	13	65.396	-0.0206893	1	1
ENSG00000011478.12	QPCTL	1	4.43267	0.240668	1	1
ENSG00000011590.14	ZBTB32	1	1.25625	0.031563	1	1
ENSG00000012124.17	CD22	1	3.07534	0.0209815	1	1
ENSG00000012174.12	MBTPS2	2	8.43559	-0.0129938	1	1
ENSG00000012504.15	NR1H4	1	2.24454	0.343181	1	1
ENSG00000013293.6	SLC7A14	2	4.44982	-0.0619049	1	1
ENSG00000014164.7	ZC3H3	1	5.48556	-0.0609675	1	1
ENSG00000014257.16	ACPP	1	2.51513	-0.110173	1	1
ENSG00000016391.11	CHDH	1	3.75799	-0.0932318	1	1
ENSG00000017483.15	SLC38A5	3	5.17663	-0.0924704	1	1
ENSG00000019169.10	MARCO	1	5.57231	0.0376466	1	1
ENSG00000020181.17	ADGRA2	2	12.0852	-0.109716	1	1
ENSG00000020577.13	SAMD4A	6	22.9703	0.0986254	1	1
ENSG00000020633.18	RUNX3	1	4.58612	-0.32308	1	1
ENSG00000023608.5	SNAPC1	1	5.69915	0.002174	1	1
ENSG00000023734.11	STRAP	4	17.9707	0.0147081	1	1
ENSG00000024048.10	UBR2	3	14.1451	0.090512	1	1
ENSG00000025800.14	KPNA6	1	7.77092	-0.0430928	1	1
ENSG00000028277.21	POU2F2	1	5.00311	0.0996225	1	1
ENSG00000029534.20	ANK1	4	12.3337	0.0998275	1	1
ENSG00000033100.16	CHPF2	2	10.5775	-0.0544277	1	1
ENSG00000034510.6	TMSB10	1	9.89411	0.150907	1	1
ENSG00000034971.17	MYOC	1	7.44166	-0.0217028	1	1
ENSG00000036828.16	CASR	1	3.78217	0.0861665	1	1
ENSG00000038210.13	PI4K2B	1	5.94945	0.063791	1	1
ENSG00000039987.6	BEST2	1	1.72383	0.0456501	1	1
ENSG00000042304.11	C2orf83	1	1.6769	0.421194	1	1
ENSG00000042781.13	USH2A	1	2.57418	0.163464	1	1
ENSG00000043591.5	ADRB1	1	5.84569	0.136925	1	1
ENSG00000046604.13	DSG2	1	7.61071	0.0025808	1	1
ENSG00000047621.12	C12orf4	2	8.46965	0.127514	1	1
ENSG00000047849.21	MAP4	10	47.2481	-0.0627301	1	1
ENSG00000048544.6	MRPS10	1	7.03264	0.00985378	1	1
ENSG00000049130.15	KITLG	3	14.1926	0.0136318	1	1
ENSG00000049249.8	TNFRSF9	1	3.99386	0.14094	1	1
ENSG00000050030.15	NEXMIF	1	2.44521	0.0389582	1	1
ENSG00000050165.17	DKK3	2	6.10509	0.00813858	1	1
ENSG00000050730.16	TNIP3	1	2.11703	0.140612	1	1
ENSG00000052850.7	ALX4	1	3.38581	-0.00795464	1	1
ENSG00000053371.12	AKR7A2	2	8.55	-0.112035	1	1
ENSG00000053702.15	NRIP2	1	5.12327	-0.0319385	1	1
ENSG00000055813.6	CCDC85A	1	6.80745	-0.00677292	1	1
ENSG00000056277.16	ZNF280C	1	4.71903	0.0688877	1	1
ENSG00000056736.10	IL17RB	1	3.8096	-0.0741969	1	1
ENSG00000057657.17	PRDM1	3	7.29937	-0.011397	1	1
ENSG00000057704.13	TMCC3	2	9.10027	0.0475553	1	1
ENSG00000058056.9	USP13	1	6.86401	-0.0097583	1	1
ENSG00000060558.3	GNA15	1	4.2584	-0.0322939	1	1
ENSG00000060718.22	COL11A1	2	5.95962	-0.494884	1	1
ENSG00000061337.15	LZTS1	1	4.80711	-0.236179	1	1
ENSG00000061455.11	PRDM6	1	3.33951	-0.161345	1	1
ENSG00000062524.16	LTK	2	3.21206	-0.230765	1	1
ENSG00000063015.19	SEZ6	1	1.90953	-0.379535	1	1
ENSG00000063601.17	MTMR1	2	10.0469	-0.00728101	1	1
ENSG00000064218.5	DMRT3	1	4.29321	-0.178718	1	1
ENSG00000064655.19	EYA2	1	5.06518	-0.313067	1	1
ENSG00000064692.19	SNCAIP	5	12.5186	-0.280494	1	1
ENSG00000064726.9	BTBD1	3	13.3091	-0.0226647	1	1
ENSG00000064999.15	ANKS1A	3	14.8883	0.0136508	1	1
ENSG00000065320.9	NTN1	1	4.82672	-0.100254	1	1
ENSG00000065361.15	ERBB3	2	5.26848	0.112478	1	1
ENSG00000065809.13	FAM107B	5	23.1733	-0.00510171	1	1
ENSG00000065923.10	SLC9A7	1	4.95597	0.113839	1	1
ENSG00000066185.13	ZMYND12	2	6.20697	0.220982	1	1
ENSG00000066379.15	ZNRD1	2	4.17177	0.146591	1	1
ENSG00000066405.13	CLDN18	1	4.36609	-0.096519	1	1
ENSG00000066855.16	MTFR1	5	13.8243	0.0239435	1	1
ENSG00000067560.11	RHOA	4	25.0991	0.0105332	1	1
ENSG00000068366.19	ACSL4	2	12.0264	0.033949	1	1
ENSG00000068383.19	INPP5A	1	6.76008	-0.0510183	1	1
ENSG00000068697.7	LAPTM4A	2	12.9596	0.000940572	1	1
ENSG00000068781.21	STON1-GTF2A1L	1	1.79292	0.433587	1	1
ENSG00000069188.17	SDK2	1	2.73285	0.177869	1	1
ENSG00000069275.13	NUCKS1	1	9.06065	0.0349987	1	1
ENSG00000069702.11	TGFBR3	2	12.9094	0.0625867	1	1
ENSG00000069812.11	HES2	1	2.37926	0.0581979	1	1
ENSG00000069974.16	RAB27A	3	8.95956	0.0699744	1	1
ENSG00000070019.5	GUCY2C	1	4.53926	-0.0754727	1	1
ENSG00000070190.13	DAPP1	2	6.34903	0.462346	1	1
ENSG00000070193.4	FGF10	2	9.36385	0.080642	1	1
ENSG00000070882.13	OSBPL3	1	5.01561	0.172036	1	1
ENSG00000071242.12	RPS6KA2	1	7.59848	-0.0778821	1	1
ENSG00000071537.14	SEL1L	1	8.35033	0.0488777	1	1
ENSG00000071539.14	TRIP13	1	3.52205	-0.107039	1	1
ENSG00000071991.8	CDH19	1	3.0957	-0.0702557	1	1
ENSG00000072062.13	PRKACA	7	27.0532	-0.158737	1	1
ENSG00000072364.13	AFF4	2	9.6943	0.0792246	1	1
ENSG00000072401.15	UBE2D1	4	11.8793	0.00244524	1	1
ENSG00000072858.10	SIDT1	2	5.97102	0.070071	1	1
ENSG00000073150.13	PANX2	1	1.01661	-0.227795	1	1
ENSG00000073282.13	TP63	1	2.36091	-0.249058	1	1
ENSG00000073614.12	KDM5A	2	8.78729	0.00246666	1	1
ENSG00000073756.12	PTGS2	1	2.36245	0.641935	1	1
ENSG00000073861.3	TBX21	1	3.64991	-0.0383509	1	1
ENSG00000073969.18	NSF	1	5.52437	-0.0910394	1	1
ENSG00000074047.21	GLI2	1	4.21631	-0.269494	1	1
ENSG00000074695.6	LMAN1	3	12.4005	0.0946447	1	1
ENSG00000074755.15	ZZEF1	3	13.2492	-0.00652881	1	1
ENSG00000075223.14	SEMA3C	2	9.95304	0.0638688	1	1
ENSG00000076382.17	SPAG5	1	4.48949	0.0310823	1	1
ENSG00000076554.15	TPD52	5	15.3713	-0.0578376	1	1
ENSG00000076662.10	ICAM3	2	10.5443	0.0421545	1	1
ENSG00000076716.9	GPC4	1	6.69151	0.19777	1	1
ENSG00000077152.10	UBE2T	1	1.88027	-0.107989	1	1
ENSG00000077279.18	DCX	1	2.84872	-0.163038	1	1
ENSG00000077942.19	FBLN1	4	20.6169	-0.11476	1	1
ENSG00000077943.8	ITGA8	1	4.15835	0.254353	1	1
ENSG00000078081.8	LAMP3	1	3.3219	-0.0406029	1	1
ENSG00000078177.14	N4BP2	2	6.50317	0.115208	1	1
ENSG00000078269.15	SYNJ2	2	6.81571	-0.134709	1	1
ENSG00000078401.7	EDN1	1	5.51502	-0.0135801	1	1
ENSG00000078589.13	P2RY10	1	3.45554	-0.198001	1	1
ENSG00000078747.14	ITCH	1	7.4427	0.030863	1	1
ENSG00000078898.7	BPIFB2	1	3.21714	0.199737	1	1
ENSG00000079112.10	CDH17	1	2.05908	-0.150189	1	1
ENSG00000079257.8	LXN	2	7.59115	-0.0292012	1	1
ENSG00000079263.19	SP140	1	2.41652	0.0856404	1	1
ENSG00000079689.14	SCGN	1	4.75823	0.00399167	1	1
ENSG00000079931.15	MOXD1	2	3.24171	0.0675766	1	1
ENSG00000080166.16	DCT	1	3.52115	-0.0695627	1	1
ENSG00000080298.15	RFX3	2	7.86559	0.0599635	1	1
ENSG00000080371.6	RAB21	2	12.9127	-0.0129115	1	1
ENSG00000081019.13	RSBN1	1	5.60629	0.0439117	1	1
ENSG00000081320.11	STK17B	1	6.7336	0.0869172	1	1
ENSG00000081479.14	LRP2	2	7.49209	0.104066	1	1
ENSG00000081818.3	PCDHB4	1	5.21245	-0.0255444	1	1
ENSG00000081985.11	IL12RB2	1	3.23213	0.427126	1	1
ENSG00000082126.18	MPP4	1	2.67559	0.156947	1	1
ENSG00000082175.14	PGR	1	5.03554	0.201223	1	1
ENSG00000082516.9	GEMIN5	1	6.34105	-0.0321539	1	1
ENSG00000082556.11	OPRK1	1	2.22871	-0.160278	1	1
ENSG00000083093.9	PALB2	1	5.32707	-0.0499218	1	1
ENSG00000083454.22	P2RX5	1	1.86131	0.757586	1	1
ENSG00000083817.9	ZNF416	1	4.71821	-0.108862	1	1
ENSG00000084073.9	ZMPSTE24	2	9.20008	0.0350114	1	1
ENSG00000084110.11	HAL	1	1.43065	0.512091	1	1
ENSG00000084112.15	SSH1	2	9.61485	-0.0250785	1	1
ENSG00000084652.16	TXLNA	2	12.4397	-0.0318569	1	1
ENSG00000084674.14	APOB	1	6.39431	0.0221416	1	1
ENSG00000084731.15	KIF3C	1	5.11356	0.00935079	1	1
ENSG00000085265.11	FCN1	1	5.76118	0.303486	1	1
ENSG00000085840.13	ORC1	1	1.76104	-0.050931	1	1
ENSG00000086619.13	ERO1B	1	6.16912	0.100124	1	1
ENSG00000086712.13	TXLNG	3	15.0729	-0.0311201	1	1
ENSG00000087085.15	ACHE	1	1.32828	-0.436284	1	1
ENSG00000087086.15	FTL	1	11.9721	0.088639	1	1
ENSG00000087253.13	LPCAT2	2	8.73004	0.100593	1	1
ENSG00000087448.11	KLHL42	2	8.06741	0.020663	1	1
ENSG00000088305.18	DNMT3B	2	6.72719	-0.138319	1	1
ENSG00000088325.16	TPX2	2	6.65779	-0.282681	1	1
ENSG00000088538.13	DOCK3	1	4.479	-0.0104229	1	1
ENSG00000088827.12	SIGLEC1	2	12.5373	-0.0596517	1	1
ENSG00000088854.12	C20orf194	2	9.54004	0.00772623	1	1
ENSG00000089048.14	ESF1	1	6.4178	-0.0326181	1	1
ENSG00000089050.16	RBBP9	1	6.46878	0.0263063	1	1
ENSG00000089123.16	TASP1	2	6.55482	-0.0556451	1	1
ENSG00000089163.4	SIRT4	1	3.55897	0.151976	1	1
ENSG00000089225.19	TBX5	3	14.6586	-0.221733	1	1
ENSG00000089250.19	NOS1	1	3.64826	0.0800306	1	1
ENSG00000089356.18	FXYD3	2	3.81606	0.241285	1	1
ENSG00000089639.11	GMIP	2	8.29548	0.113841	1	1
ENSG00000089685.15	BIRC5	1	2.133	-0.052551	1	1
ENSG00000089723.10	OTUB2	1	2.47982	0.224946	1	1
ENSG00000089847.12	ANKRD24	3	6.16442	0.0239244	1	1
ENSG00000090339.9	ICAM1	1	6.52819	-0.144875	1	1
ENSG00000090530.10	P3H2	2	9.09901	-0.162187	1	1
ENSG00000090534.19	THPO	1	3.51107	-0.206269	1	1
ENSG00000090776.6	EFNB1	1	7.54611	-0.199435	1	1
ENSG00000091009.8	RBM27	1	6.53083	0.127863	1	1
ENSG00000091127.14	PUS7	3	9.66444	-0.0670044	1	1
ENSG00000091656.17	ZFHX4	2	9.74418	0.131728	1	1
ENSG00000092051.17	JPH4	1	2.27125	0.262931	1	1
ENSG00000092969.12	TGFB2	2	7.31111	0.0187808	1	1
ENSG00000093009.9	CDC45	1	1.34951	0.0137549	1	1
ENSG00000094661.3	OR1I1	1	4.39286	0.0271767	1	1
ENSG00000095209.12	TMEM38B	1	5.34155	0.131406	1	1
ENSG00000095261.14	PSMD5	3	11.2753	-0.0429726	1	1
ENSG00000095585.16	BLNK	1	3.94416	-0.177833	1	1
ENSG00000095587.9	TLL2	1	2.44008	-0.164181	1	1
ENSG00000096092.6	TMEM14A	1	5.9097	0.0488892	1	1
ENSG00000096433.11	ITPR3	2	10.5135	0.0206312	1	1
ENSG00000096872.16	IFT74	2	8.15848	-0.0401714	1	1
ENSG00000097046.13	CDC7	2	4.32784	0.110584	1	1
ENSG00000097096.9	SYDE2	1	4.59006	0.0899825	1	1
ENSG00000099194.6	SCD	1	11.5912	-0.43958	1	1
ENSG00000099251.14	HSD17B7P2	1	4.20689	-0.0229106	1	1
ENSG00000099284.14	H2AFY2	1	4.74623	-0.051735	1	1
ENSG00000099381.18	SETD1A	2	8.99607	-0.0771541	1	1
ENSG00000099725.14	PRKY	1	3.67487	0.449547	1	1
ENSG00000099800.8	TIMM13	1	6.55862	-0.0594041	1	1
ENSG00000099860.9	GADD45B	4	13.2518	0.00602828	1	1
ENSG00000099904.15	ZDHHC8	5	23.5899	-0.121254	1	1
ENSG00000099974.8	DDTL	1	4.81423	-0.028132	1	1
ENSG00000099984.11	GSTT2	1	2.59265	-0.255719	1	1
ENSG00000100028.12	SNRPD3	3	17.4067	0.0343235	1	1
ENSG00000100036.13	SLC35E4	1	3.54027	0.0267691	1	1
ENSG00000100084.14	HIRA	1	6.55919	-0.125679	1	1
ENSG00000100097.12	LGALS1	6	25.8593	0.0607545	1	1
ENSG00000100104.13	SRRD	3	9.45646	-0.0639275	1	1
ENSG00000100109.17	TFIP11	6	22.6243	-0.0137001	1	1
ENSG00000100116.16	GCAT	2	6.51583	0.0287514	1	1
ENSG00000100220.12	RTCB	4	16.0468	-0.0301067	1	1
ENSG00000100228.12	RAB36	1	4.6207	0.0677579	1	1
ENSG00000100271.17	TTLL1	3	7.30011	-0.0548138	1	1
ENSG00000100276.10	RASL10A	1	1.76566	0.194317	1	1
ENSG00000100285.9	NEFH	1	3.34856	-0.0733361	1	1
ENSG00000100346.17	CACNA1I	1	1.93689	-0.0234431	1	1
ENSG00000100354.21	TNRC6B	4	19.6394	0.008295	1	1
ENSG00000100368.14	CSF2RB	2	7.34451	0.0687074	1	1
ENSG00000100385.14	IL2RB	1	4.86367	-0.0384577	1	1
ENSG00000100410.8	PHF5A	1	6.35407	0.0629686	1	1
ENSG00000100450.13	GZMH	2	6.18864	0.181848	1	1
ENSG00000100526.20	CDKN3	1	1.96348	0.00673881	1	1
ENSG00000100583.4	SAMD15	1	2.76475	-0.214374	1	1
ENSG00000100629.17	CEP128	2	6.70809	-0.110756	1	1
ENSG00000100632.11	ERH	2	9.44197	0.140898	1	1
ENSG00000100916.14	BRMS1L	2	6.53787	-0.174416	1	1
ENSG00000100941.9	PNN	2	13.3045	0.0106184	1	1
ENSG00000100985.7	MMP9	1	6.56243	0.653827	1	1
ENSG00000101003.10	GINS1	1	3.99528	0.185298	1	1
ENSG00000101057.16	MYBL2	1	3.31374	-0.0145826	1	1
ENSG00000101082.14	SLA2	1	3.09297	0.121551	1	1
ENSG00000101115.13	SALL4	1	3.20614	0.0396464	1	1
ENSG00000101134.11	DOK5	1	4.60308	0.0274286	1	1
ENSG00000101144.13	BMP7	1	2.31704	-0.381674	1	1
ENSG00000101152.11	DNAJC5	2	13.5239	0.0140127	1	1
ENSG00000101161.8	PRPF6	1	7.82606	-0.0768058	1	1
ENSG00000101162.3	TUBB1	1	4.3326	0.453832	1	1
ENSG00000101190.12	TCFL5	2	10.2516	-0.0883013	1	1
ENSG00000101213.7	PTK6	1	2.86646	0.276524	1	1
ENSG00000101255.11	TRIB3	1	4.03913	-0.0945621	1	1
ENSG00000101290.14	CDS2	3	14.6504	0.011752	1	1
ENSG00000101311.15	FERMT1	1	1.98307	0.208952	1	1
ENSG00000101335.10	MYL9	2	18.1478	-0.0577997	1	1
ENSG00000101346.14	POFUT1	3	11.3869	-0.0328807	1	1
ENSG00000101367.9	MAPRE1	1	7.92425	-0.00698967	1	1
ENSG00000101400.5	SNTA1	1	6.99269	-0.0910566	1	1
ENSG00000101405.3	OXT	1	2.02362	-0.339773	1	1
ENSG00000101412.13	E2F1	1	4.44841	0.0421208	1	1
ENSG00000101417.12	PXMP4	2	8.22847	0.13429	1	1
ENSG00000101447.15	FAM83D	1	2.59116	-0.0764817	1	1
ENSG00000101457.13	DNTTIP1	2	7.32583	-0.1032	1	1
ENSG00000101463.6	SYNDIG1	1	2.37227	-0.145061	1	1
ENSG00000101544.9	ADNP2	1	6.42368	-0.0884879	1	1
ENSG00000101846.6	STS	1	7.80997	-0.0494999	1	1
ENSG00000101868.10	POLA1	1	4.98871	0.0471664	1	1
ENSG00000101916.11	TLR8	1	4.15202	0.218841	1	1
ENSG00000101945.16	SUV39H1	1	5.46885	-0.114699	1	1
ENSG00000101997.13	CCDC22	1	5.90862	0.000914053	1	1
ENSG00000102043.16	MTMR8	1	2.47857	-0.39433	1	1
ENSG00000102053.12	ZC3H12B	2	5.36572	0.0584436	1	1
ENSG00000102178.13	UBL4A	1	6.63818	-0.125582	1	1
ENSG00000102218.6	RP2	1	6.01235	0.0606047	1	1
ENSG00000102221.14	JADE3	2	8.36271	0.0396799	1	1
ENSG00000102230.13	PCYT1B	1	2.54721	0.303353	1	1
ENSG00000102287.19	GABRE	10	48.1198	-0.222909	1	1
ENSG00000102302.8	FGD1	1	4.74524	-0.164818	1	1
ENSG00000102580.15	DNAJC3	1	7.35452	0.0569448	1	1
ENSG00000102743.15	SLC25A15	1	5.04053	0.134959	1	1
ENSG00000102780.16	DGKH	2	8.03905	-0.0205053	1	1
ENSG00000102781.14	KATNAL1	2	10.5587	0.0553058	1	1
ENSG00000102904.14	TSNAXIP1	1	1.6533	-0.216601	1	1
ENSG00000103044.11	HAS3	1	4.26061	0.0212178	1	1
ENSG00000103047.8	TANGO6	2	7.61802	-0.00523612	1	1
ENSG00000103056.12	SMPD3	1	4.57209	0.185877	1	1
ENSG00000103175.11	WFDC1	2	5.88534	-0.145693	1	1
ENSG00000103599.20	IQCH	1	1.58228	0.212345	1	1
ENSG00000103723.13	AP3B2	2	5.56894	0.0756773	1	1
ENSG00000103740.10	ACSBG1	1	3.8485	-0.287506	1	1
ENSG00000103888.17	CEMIP	2	4.34961	0.0556503	1	1
ENSG00000103995.14	CEP152	2	7.75607	-0.165929	1	1
ENSG00000104112.9	SCG3	1	3.03531	0.0734893	1	1
ENSG00000104147.9	OIP5	1	2.47093	0.279409	1	1
ENSG00000104213.12	PDGFRL	2	9.80904	0.0221461	1	1
ENSG00000104237.10	RP1	1	1.63083	-0.158045	1	1
ENSG00000104267.10	CA2	1	4.56211	0.00795488	1	1
ENSG00000104320.13	NBN	3	15.2522	0.00881467	1	1
ENSG00000104356.11	POP1	1	4.58065	0.321954	1	1
ENSG00000104369.5	JPH1	1	2.63819	-0.263678	1	1
ENSG00000104415.14	CCN4	1	2.25224	-0.236754	1	1
ENSG00000104432.14	IL7	2	3.32328	0.291419	1	1
ENSG00000104435.13	STMN2	1	2.41301	0.33595	1	1
ENSG00000104549.12	SQLE	2	7.39999	-0.0995803	1	1
ENSG00000104626.14	ERI1	1	5.97506	-0.134021	1	1
ENSG00000104689.9	TNFRSF10A	1	4.91661	0.0666209	1	1
ENSG00000104825.17	NFKBIB	2	7.06768	-0.136592	1	1
ENSG00000104835.14	SARS2	2	7.90158	-0.168975	1	1
ENSG00000104856.14	RELB	1	3.28721	0.0301512	1	1
ENSG00000104901.6	DKKL1	2	4.07635	0.294732	1	1
ENSG00000104951.16	IL4I1	1	3.28062	0.327878	1	1
ENSG00000104970.11	KIR3DX1	1	1.81934	-0.408544	1	1
ENSG00000104979.9	C19orf53	1	7.0034	0.0154326	1	1
ENSG00000105011.9	ASF1B	1	2.52895	-0.101731	1	1
ENSG00000105072.9	C19orf44	2	7.42116	0.183643	1	1
ENSG00000105246.6	EBI3	1	3.17315	-0.0152286	1	1
ENSG00000105270.15	CLIP3	2	8.8342	-0.217487	1	1
ENSG00000105278.11	ZFR2	1	1.96552	0.0489701	1	1
ENSG00000105369.9	CD79A	1	2.4752	-0.065401	1	1
ENSG00000105372.7	RPS19	7	33.5214	0.189974	1	1
ENSG00000105374.10	NKG7	2	8.1112	0.0653057	1	1
ENSG00000105514.8	RAB3D	1	6.43886	0.0262613	1	1
ENSG00000105609.16	LILRB5	1	6.36695	-0.0804926	1	1
ENSG00000105619.13	TFPT	2	5.58942	-0.0645048	1	1
ENSG00000105668.7	UPK1A	1	1.29079	-0.0993663	1	1
ENSG00000105672.14	ETV2	1	2.53992	-0.203383	1	1
ENSG00000105697.9	HAMP	1	2.49249	0.520196	1	1
ENSG00000105732.13	ZNF574	2	8.56695	-0.0470435	1	1
ENSG00000105767.3	CADM4	1	4.66342	-0.175931	1	1
ENSG00000105784.15	RUNDC3B	2	7.32689	0.0640442	1	1
ENSG00000105810.9	CDK6	1	6.35911	0.0164884	1	1
ENSG00000105851.11	PIK3CG	1	5.02392	0.136601	1	1
ENSG00000105877.18	DNAH11	2	4.48957	-0.0755092	1	1
ENSG00000105887.11	MTPN	1	8.37587	0.0861087	1	1
ENSG00000105894.11	PTN	1	3.87627	0.0359974	1	1
ENSG00000105948.13	TTC26	2	5.8666	0.380743	1	1
ENSG00000105976.15	MET	1	6.45138	0.0524115	1	1
ENSG00000105989.9	WNT2	1	2.68818	-0.0586698	1	1
ENSG00000105991.8	HOXA1	2	4.65737	-0.00321645	1	1
ENSG00000106006.6	HOXA6	2	7.23755	0.130992	1	1
ENSG00000106018.14	VIPR2	1	3.17555	-0.320463	1	1
ENSG00000106031.8	HOXA13	1	1.38342	0.411563	1	1
ENSG00000106113.19	CRHR2	2	4.30632	-0.110442	1	1
ENSG00000106178.6	CCL24	1	3.62097	-0.0798147	1	1
ENSG00000106246.17	PTCD1	1	5.80188	0.0325764	1	1
ENSG00000106299.8	WASL	1	7.26175	0.0311262	1	1
ENSG00000106336.13	FBXO24	1	3.38761	0.0361135	1	1
ENSG00000106537.8	TSPAN13	1	7.40994	-0.00373641	1	1
ENSG00000106571.14	GLI3	2	8.69116	0.0658772	1	1
ENSG00000106701.12	FSD1L	3	8.32518	0.0588114	1	1
ENSG00000106789.13	CORO2A	1	4.42338	0.0323885	1	1
ENSG00000106809.11	OGN	3	14.226	0.0696845	1	1
ENSG00000107249.23	GLIS3	1	4.21501	-0.088085	1	1
ENSG00000107338.10	SHB	1	5.37193	-0.151189	1	1
ENSG00000107443.16	CCNJ	1	5.43195	0.0194868	1	1
ENSG00000107560.12	RAB11FIP2	2	11.3905	0.032707	1	1
ENSG00000107719.9	PALD1	1	5.91954	-0.00759011	1	1
ENSG00000107854.6	TNKS2	1	7.42954	0.0262842	1	1
ENSG00000107937.19	GTPBP4	3	13.9249	-0.0704107	1	1
ENSG00000107951.14	MTPAP	2	8.64369	0.132201	1	1
ENSG00000108256.9	NUFIP2	1	7.43707	0.102573	1	1
ENSG00000108306.13	FBXL20	1	7.11402	-0.0350846	1	1
ENSG00000108510.10	MED13	1	7.27301	0.0594461	1	1
ENSG00000108576.10	SLC6A4	1	3.16592	0.511964	1	1
ENSG00000108599.15	AKAP10	1	6.53398	-0.0169384	1	1
ENSG00000108691.9	CCL2	4	13.6271	-0.0809191	1	1
ENSG00000108700.5	CCL8	1	4.01435	-0.0466611	1	1
ENSG00000108733.10	PEX12	2	7.52303	-0.00666561	1	1
ENSG00000108785.7	HSD17B1P1	1	2.84362	0.0278728	1	1
ENSG00000108813.11	DLX4	1	1.76846	-0.325374	1	1
ENSG00000108932.12	SLC16A6	1	3.50473	0.189647	1	1
ENSG00000108947.5	EFNB3	1	4.64712	-0.199966	1	1
ENSG00000109063.15	MYH3	1	4.53862	-0.154024	1	1
ENSG00000109079.10	TNFAIP1	2	9.33348	-0.0845324	1	1
ENSG00000109084.14	TMEM97	1	4.74013	-0.055023	1	1
ENSG00000109189.13	USP46	2	10.4382	0.0178417	1	1
ENSG00000109220.11	CHIC2	1	4.43119	-0.0373469	1	1
ENSG00000109321.11	AREG	1	3.29976	0.0647184	1	1
ENSG00000109436.8	TBC1D9	1	7.75042	0.0544108	1	1
ENSG00000109458.8	GAB1	2	9.84369	0.0855872	1	1
ENSG00000109519.13	GRPEL1	3	13.7257	-0.12455	1	1
ENSG00000109625.19	CPZ	3	6.24665	-0.15775	1	1
ENSG00000109654.15	TRIM2	1	6.45772	0.134867	1	1
ENSG00000109819.9	PPARGC1A	1	4.5896	-0.00698513	1	1
ENSG00000109943.9	CRTAM	1	1.41617	0.270316	1	1
ENSG00000109956.13	B3GAT1	1	2.58324	0.334893	1	1
ENSG00000110060.9	PUS3	3	12.0426	0.0976658	1	1
ENSG00000110076.18	NRXN2	2	2.56012	-0.102532	1	1
ENSG00000110090.13	CPT1A	1	7.36576	0.0595739	1	1
ENSG00000110092.3	CCND1	1	8.74972	-0.0812117	1	1
ENSG00000110108.10	TMEM109	1	8.1492	-0.0670738	1	1
ENSG00000110218.9	PANX1	1	4.87739	0.0488539	1	1
ENSG00000110492.15	MDK	3	11.9629	-0.233355	1	1
ENSG00000110660.15	SLC35F2	1	4.34133	0.00194089	1	1
ENSG00000110665.11	C11orf21	3	8.37881	0.147777	1	1
ENSG00000110675.13	ELMOD1	1	1.9058	0.122875	1	1
ENSG00000110848.8	CD69	1	2.91966	0.0606683	1	1
ENSG00000110876.9	SELPLG	1	5.62847	-0.0561202	1	1
ENSG00000110934.11	BIN2	2	8.98103	0.131873	1	1
ENSG00000111057.11	KRT18	1	3.27487	-0.338351	1	1
ENSG00000111199.10	TRPV4	1	2.05038	-0.0140771	1	1
ENSG00000111254.8	AKAP3	1	1.7788	0.291904	1	1
ENSG00000111319.13	SCNN1A	2	4.00158	-0.046271	1	1
ENSG00000111339.12	ART4	1	3.16807	0.104181	1	1
ENSG00000111341.9	MGP	3	16.0348	-0.00239379	1	1
ENSG00000111644.8	ACRBP	2	5.28245	0.000804295	1	1
ENSG00000111704.11	NANOG	1	3.34549	0.0398687	1	1
ENSG00000111727.12	HCFC2	3	12.4836	0.0378152	1	1
ENSG00000111732.11	AICDA	1	3.04895	-0.0762065	1	1
ENSG00000111788.10	AC009533.1	1	5.17793	-0.0165521	1	1
ENSG00000111816.8	FRK	1	5.44384	-0.0125295	1	1
ENSG00000111834.12	RSPH4A	1	2.24695	0.0623024	1	1
ENSG00000111845.5	PAK1IP1	1	5.30505	0.00825469	1	1
ENSG00000111880.16	RNGTT	2	8.35215	-0.0117089	1	1
ENSG00000111897.7	SERINC1	1	9.63284	0.00644164	1	1
ENSG00000112053.13	SLC26A8	1	1.75374	-0.0731824	1	1
ENSG00000112149.10	CD83	1	5.3889	0.0494237	1	1
ENSG00000112208.11	BAG2	1	5.61024	-0.0621769	1	1
ENSG00000112234.9	FBXL4	2	9.84026	-0.00476767	1	1
ENSG00000112246.9	SIM1	1	5.78248	0.017576	1	1
ENSG00000112276.14	BVES	1	4.9051	0.0366325	1	1
ENSG00000112293.15	GPLD1	3	11.8627	0.0145095	1	1
ENSG00000112303.14	VNN2	2	4.98491	0.607383	1	1
ENSG00000112306.8	RPS12	2	15.3911	0.200251	1	1
ENSG00000112357.13	PEX7	1	4.74169	-0.156194	1	1
ENSG00000112365.4	ZBTB24	1	5.80987	0.00078661	1	1
ENSG00000112414.14	ADGRG6	2	5.70673	0.107951	1	1
ENSG00000112599.9	GUCA1B	1	4.85693	-0.0316762	1	1
ENSG00000112699.11	GMDS	3	10.482	-0.174677	1	1
ENSG00000112761.20	CCN6	1	2.45566	0.549492	1	1
ENSG00000112799.9	LY86	1	4.47997	0.180709	1	1
ENSG00000112812.16	PRSS16	1	2.63099	-0.000524127	1	1
ENSG00000112902.12	SEMA5A	1	6.17141	-0.0549535	1	1
ENSG00000112977.15	DAP	1	7.22402	-0.132069	1	1
ENSG00000113088.5	GZMK	1	3.49991	0.00813348	1	1
ENSG00000113205.5	PCDHB3	1	4.64479	-0.12056	1	1
ENSG00000113262.16	GRM6	1	3.33432	-0.196823	1	1
ENSG00000113273.17	ARSB	2	7.51345	0.0142943	1	1
ENSG00000113300.12	CNOT6	2	9.38036	0.0928229	1	1
ENSG00000113302.4	IL12B	1	2.64901	0.183453	1	1
ENSG00000113303.11	BTNL8	2	3.00255	-0.095995	1	1
ENSG00000113312.11	TTC1	2	12.509	-0.0672384	1	1
ENSG00000113318.10	MSH3	1	6.41577	-0.0730267	1	1
ENSG00000113356.12	POLR3G	2	5.00078	0.174972	1	1
ENSG00000113384.14	GOLPH3	1	7.71213	-0.0677073	1	1
ENSG00000113448.19	PDE4D	1	4.63961	-0.264192	1	1
ENSG00000113504.21	SLC12A7	2	7.92302	0.0607441	1	1
ENSG00000113734.17	BNIP1	3	10.8808	0.0235878	1	1
ENSG00000113763.12	UNC5A	1	1.36332	0.572323	1	1
ENSG00000113905.4	HRG	1	1.90768	-0.523649	1	1
ENSG00000114115.9	RBP1	2	5.286	-0.0721604	1	1
ENSG00000114455.13	HHLA2	1	2.26765	0.28574	1	1
ENSG00000114503.11	NCBP2	9	39.4501	-0.0432967	1	1
ENSG00000114520.11	SNX4	3	9.59288	-0.0601111	1	1
ENSG00000114529.12	C3orf52	1	1.79701	-0.0997819	1	1
ENSG00000114573.10	ATP6V1A	1	7.3971	0.0726604	1	1
ENSG00000114646.10	CSPG5	1	2.38833	-0.09491	1	1
ENSG00000114757.19	PEX5L	1	2.27283	-0.391966	1	1
ENSG00000114853.14	ZBTB47	1	7.34807	-0.0440171	1	1
ENSG00000114854.7	TNNC1	1	1.86783	0.0669339	1	1
ENSG00000114948.13	ADAM23	1	3.72098	-0.542732	1	1
ENSG00000115194.10	SLC30A3	1	2.5265	0.107318	1	1
ENSG00000115232.14	ITGA4	1	5.29025	0.231511	1	1
ENSG00000115241.11	PPM1G	2	11.0802	-0.111975	1	1
ENSG00000115255.11	REEP6	1	4.8219	-0.193259	1	1
ENSG00000115257.15	PCSK4	1	1.67297	-0.0122839	1	1
ENSG00000115290.9	GRB14	3	10.03	-0.0718352	1	1
ENSG00000115318.12	LOXL3	5	19.6314	-0.123869	1	1
ENSG00000115339.13	GALNT3	3	7.34616	-0.313252	1	1
ENSG00000115353.11	TACR1	1	5.48304	-0.0970276	1	1
ENSG00000115526.11	CHST10	1	5.05719	-0.0575105	1	1
ENSG00000115539.14	PDCL3	1	5.9018	0.0440755	1	1
ENSG00000115750.17	TAF1B	1	5.8811	-0.117273	1	1
ENSG00000115758.13	ODC1	2	12.064	-0.122297	1	1
ENSG00000116032.5	GRIN3B	1	2.43157	0.0406408	1	1
ENSG00000116194.13	ANGPTL1	3	16.5184	0.0278453	1	1
ENSG00000116273.6	PHF13	1	6.84364	0.0278926	1	1
ENSG00000116329.11	OPRD1	1	4.26228	0.0315998	1	1
ENSG00000116459.11	ATP5PB	4	21.7315	0.0291427	1	1
ENSG00000116525.14	TRIM62	1	4.72533	-0.24795	1	1
ENSG00000116574.6	RHOU	1	5.80464	-0.0437162	1	1
ENSG00000116661.11	FBXO2	1	2.64768	0.0606977	1	1
ENSG00000116675.16	DNAJC6	1	3.27197	-0.102296	1	1
ENSG00000116704.8	SLC35D1	1	5.927	-0.00671395	1	1
ENSG00000116717.13	GADD45A	2	9.2185	-0.0740513	1	1
ENSG00000116747.12	RO60	4	16.0727	0.112838	1	1
ENSG00000116824.5	CD2	1	4.20165	0.0272972	1	1
ENSG00000116863.11	ADPRHL2	1	5.67457	-0.160308	1	1
ENSG00000116874.11	WARS2	3	12.4877	0.0434264	1	1
ENSG00000116962.15	NID1	2	15.1095	-0.144071	1	1
ENSG00000116985.12	BMP8B	1	3.54925	0.0699839	1	1
ENSG00000116990.11	MYCL	1	2.6447	-0.298302	1	1
ENSG00000117009.12	KMO	1	2.51573	0.323181	1	1
ENSG00000117090.15	SLAMF1	1	2.64375	0.0223912	1	1
ENSG00000117091.10	CD48	2	7.23311	0.321121	1	1
ENSG00000117155.16	SSX2IP	1	3.83515	0.0542097	1	1
ENSG00000117215.14	PLA2G2D	1	1.82354	0.0568656	1	1
ENSG00000117322.17	CR2	1	3.11227	0.107605	1	1
ENSG00000117400.17	MPL	1	1.71925	-0.0642949	1	1
ENSG00000117477.12	CCDC181	1	2.32988	0.24358	1	1
ENSG00000117586.11	TNFSF4	2	4.38069	0.323045	1	1
ENSG00000117595.12	IRF6	1	2.58328	0.0812412	1	1
ENSG00000117650.13	NEK2	1	1.78309	0.200085	1	1
ENSG00000117707.15	PROX1	1	2.27585	0.418885	1	1
ENSG00000117877.10	CD3EAP	1	5.08061	-0.0217371	1	1
ENSG00000117983.17	MUC5B	1	3.21191	0.329552	1	1
ENSG00000118017.3	A4GNT	1	2.86606	0.112491	1	1
ENSG00000118094.11	TREH	1	3.14197	0.127013	1	1
ENSG00000118271.10	TTR	1	2.72926	-0.108808	1	1
ENSG00000118307.19	CASC1	1	1.68563	-0.0481994	1	1
ENSG00000118496.5	FBXO30	1	6.14306	0.00238349	1	1
ENSG00000118526.6	TCF21	1	2.72513	-0.0151229	1	1
ENSG00000118620.13	ZNF430	2	8.00533	-0.00772623	1	1
ENSG00000118655.6	DCLRE1B	2	7.69788	-0.000995163	1	1
ENSG00000118729.11	CASQ2	1	5.88064	-0.0807663	1	1
ENSG00000118922.17	KLF12	1	5.64653	0.0100534	1	1
ENSG00000119283.15	TRIM67	1	2.36537	-0.148536	1	1
ENSG00000119421.7	NDUFA8	1	6.96477	0.0660531	1	1
ENSG00000119440.8	LCN1P1	1	1.55729	-0.130856	1	1
ENSG00000119599.16	DCAF4	6	19.4079	0.0539275	1	1
ENSG00000119686.10	FLVCR2	1	4.50793	-0.0209924	1	1
ENSG00000119714.11	GPR68	1	2.74136	-0.287205	1	1
ENSG00000119900.9	OGFRL1	3	16.6723	0.0285798	1	1
ENSG00000119922.10	IFIT2	2	10.9857	0.235743	1	1
ENSG00000119986.7	AVPI1	1	6.3137	-0.0645924	1	1
ENSG00000120324.8	PCDHB10	1	4.61311	0.0209852	1	1
ENSG00000120594.17	PLXDC2	2	11.8442	-0.0975464	1	1
ENSG00000120675.6	DNAJC15	2	12.0477	0.0870576	1	1
ENSG00000120756.13	PLS1	1	2.11938	0.300943	1	1
ENSG00000120800.5	UTP20	1	6.2444	-0.00468276	1	1
ENSG00000120875.9	DUSP4	1	7.29386	0.0808744	1	1
ENSG00000120885.21	CLU	13	72.6758	-0.254384	1	1
ENSG00000120910.14	PPP3CC	4	15.7968	-0.0826278	1	1
ENSG00000120949.15	TNFRSF8	1	5.05462	-0.0956236	1	1
ENSG00000121005.9	CRISPLD1	2	6.20374	-0.0304071	1	1
ENSG00000121058.5	COIL	1	6.12336	0.00344245	1	1
ENSG00000121207.12	LRAT	1	2.5546	0.416843	1	1
ENSG00000121406.9	ZNF549	3	11.5065	-0.0154529	1	1
ENSG00000121410.11	A1BG	2	6.51871	-0.0534315	1	1
ENSG00000121552.4	CSTA	1	6.40916	0.0745231	1	1
ENSG00000121690.11	DEPDC7	1	2.90213	0.0643665	1	1
ENSG00000121797.10	CCRL2	1	5.26713	-0.104934	1	1
ENSG00000121807.5	CCR2	2	5.00977	0.194817	1	1
ENSG00000121898.13	CPXM2	1	6.47171	-0.150903	1	1
ENSG00000121989.15	ACVR2A	2	8.8673	0.032642	1	1
ENSG00000122035.6	RASL11A	1	5.44666	-0.109338	1	1
ENSG00000122188.12	LAX1	2	5.27409	-0.0137421	1	1
ENSG00000122574.10	WIPF3	1	3.42296	0.00340102	1	1
ENSG00000122641.11	INHBA	1	2.96575	-0.320986	1	1
ENSG00000122679.8	RAMP3	2	11.1352	-0.121849	1	1
ENSG00000122692.9	SMU1	1	7.67792	0.0465984	1	1
ENSG00000122779.18	TRIM24	2	11.1693	-0.0172066	1	1
ENSG00000122861.16	PLAU	2	8.28787	-0.11452	1	1
ENSG00000122870.11	BICC1	1	6.03268	-0.00583306	1	1
ENSG00000122884.12	P4HA1	4	19.7237	-0.0812012	1	1
ENSG00000122966.16	CIT	2	3.47198	0.295211	1	1
ENSG00000123104.12	ITPR2	1	7.09349	0.0724028	1	1
ENSG00000123454.11	DBH	1	2.31688	0.0305889	1	1
ENSG00000123473.15	STIL	3	6.84912	0.261774	1	1
ENSG00000123485.12	HJURP	1	1.69688	0.0127374	1	1
ENSG00000123545.6	NDUFAF4	2	9.24677	0.124418	1	1
ENSG00000123570.4	RAB9B	1	4.25064	-0.0335175	1	1
ENSG00000123575.9	FAM199X	1	7.29011	0.0658307	1	1
ENSG00000123643.13	SLC36A1	1	5.61598	0.0388115	1	1
ENSG00000123700.4	KCNJ2	1	4.7483	-0.0554618	1	1
ENSG00000123739.11	PLA2G12A	1	6.9663	-0.00785973	1	1
ENSG00000123870.10	ZNF137P	1	4.0804	0.0668099	1	1
ENSG00000123892.12	RAB38	1	2.98383	0.0759439	1	1
ENSG00000123999.5	INHA	1	3.21108	-0.0302779	1	1
ENSG00000124171.9	PARD6B	1	4.11468	0.163118	1	1
ENSG00000124172.10	ATP5F1E	2	15.1311	0.155527	1	1
ENSG00000124243.17	BCAS4	1	4.25054	0.036821	1	1
ENSG00000124251.11	TP53TG5	1	2.31023	0.0499772	1	1
ENSG00000124253.11	PCK1	3	16.9773	-0.270746	1	1
ENSG00000124406.16	ATP8A1	2	9.49357	0.0356075	1	1
ENSG00000124491.15	F13A1	1	7.61534	-0.0972817	1	1
ENSG00000124659.6	TBCC	1	5.71942	-0.0398095	1	1
ENSG00000124749.17	COL21A1	2	5.49588	-0.0618677	1	1
ENSG00000124762.13	CDKN1A	2	7.84459	-0.0991785	1	1
ENSG00000124766.6	SOX4	1	6.92114	0.0535084	1	1
ENSG00000124772.12	CPNE5	1	2.50672	-0.0240412	1	1
ENSG00000125122.15	LRRC29	5	10.0041	-0.0270181	1	1
ENSG00000125257.15	ABCC4	1	4.38606	-0.161426	1	1
ENSG00000125356.7	NDUFA1	1	7.49369	0.10677	1	1
ENSG00000125384.7	PTGER2	1	5.38074	0.0627261	1	1
ENSG00000125409.13	TEKT3	1	2.69113	0.103591	1	1
ENSG00000125414.19	MYH2	1	3.48534	-0.204246	1	1
ENSG00000125484.12	GTF3C4	1	6.23983	0.0116158	1	1
ENSG00000125485.17	DDX31	2	8.62913	-0.0657911	1	1
ENSG00000125510.16	OPRL1	3	7.34608	0.329861	1	1
ENSG00000125657.5	TNFSF9	1	1.69707	0.0964945	1	1
ENSG00000125686.12	MED1	1	6.98501	0.0571519	1	1
ENSG00000125741.4	OPA3	2	9.62979	-0.0304321	1	1
ENSG00000125810.10	CD93	1	8.48648	-0.0549992	1	1
ENSG00000125821.12	DTD1	2	10.0615	0.0173459	1	1
ENSG00000125834.12	STK35	1	7.16869	-0.0467207	1	1
ENSG00000125851.10	PCSK2	1	1.4999	-0.641264	1	1
ENSG00000125965.9	GDF5	1	3.78625	-0.12692	1	1
ENSG00000125966.10	MMP24	1	4.58516	-0.0298227	1	1
ENSG00000125971.16	DYNLRB1	1	7.82015	-0.00557877	1	1
ENSG00000126062.4	TMEM115	1	6.48469	-0.11522	1	1
ENSG00000126264.9	HCST	2	7.38944	0.300535	1	1
ENSG00000126267.10	COX6B1	2	13.5369	0.0695669	1	1
ENSG00000126368.6	NR1D1	1	7.68491	-0.225136	1	1
ENSG00000126550.8	HTN1	1	2.5449	0.0757832	1	1
ENSG00000126767.18	ELK1	2	10.466	-0.138155	1	1
ENSG00000126821.8	SGPP1	1	5.71089	0.0593338	1	1
ENSG00000126895.14	AVPR2	3	9.2034	-0.100539	1	1
ENSG00000126945.9	HNRNPH2	1	8.08978	-0.00785949	1	1
ENSG00000126950.8	TMEM35A	1	2.9746	-0.0401224	1	1
ENSG00000126953.7	TIMM8A	2	7.07507	0.0278245	1	1
ENSG00000127022.15	CANX	2	8.46779	0.00928923	1	1
ENSG00000127083.7	OMD	1	5.84001	-0.0754662	1	1
ENSG00000127152.18	BCL11B	1	3.20665	-0.00252667	1	1
ENSG00000127311.9	HELB	1	5.26809	0.0740842	1	1
ENSG00000127324.9	TSPAN8	1	3.91442	0.028713	1	1
ENSG00000127334.10	DYRK2	2	8.24755	-0.00112633	1	1
ENSG00000127366.5	TAS2R5	1	2.78214	-0.00925138	1	1
ENSG00000127399.15	LRRC61	2	5.26174	-0.0907852	1	1
ENSG00000127423.10	AUNIP	1	2.87588	-0.0735764	1	1
ENSG00000127528.5	KLF2	1	5.72848	-0.0320176	1	1
ENSG00000127578.7	WFIKKN1	1	1.93297	0.0434247	1	1
ENSG00000127585.12	FBXL16	1	1.99827	0.26972	1	1
ENSG00000127666.9	TICAM1	1	4.94394	-0.174232	1	1
ENSG00000127774.7	EMC6	2	7.35455	0.0185686	1	1
ENSG00000127831.10	VIL1	1	2.95804	0.141974	1	1
ENSG00000127863.15	TNFRSF19	1	4.76358	-0.0952983	1	1
ENSG00000127951.7	FGL2	2	11.8683	0.164913	1	1
ENSG00000127954.12	STEAP4	3	17.9791	0.00850815	1	1
ENSG00000127993.16	RBM48	2	11.2219	0.00522356	1	1
ENSG00000128203.7	ASPHD2	1	3.92738	-0.0555244	1	1
ENSG00000128228.5	SDF2L1	1	3.46098	-0.0706481	1	1
ENSG00000128266.9	GNAZ	2	8.82846	-0.116356	1	1
ENSG00000128438.10	TBC1D27P	1	1.67941	0.4019	1	1
ENSG00000128510.12	CPA4	2	3.97421	-0.309635	1	1
ENSG00000128594.8	LRRC4	1	3.98373	-0.0960862	1	1
ENSG00000128709.13	HOXD9	1	4.04482	-0.0516852	1	1
ENSG00000128872.10	TMOD2	2	8.89024	-0.033284	1	1
ENSG00000128886.12	ELL3	1	3.78343	0.0590467	1	1
ENSG00000128965.13	CHAC1	1	2.52834	-0.385305	1	1
ENSG00000129009.13	ISLR	2	12.8494	-0.0844812	1	1
ENSG00000129244.9	ATP1B2	1	5.20731	-0.233512	1	1
ENSG00000129521.13	EGLN3	1	2.83239	0.07821	1	1
ENSG00000129562.11	DAD1	1	7.7649	0.0096718	1	1
ENSG00000129749.3	CHRNA10	2	3.94095	-0.013205	1	1
ENSG00000129911.9	KLF16	1	4.67717	-0.0326194	1	1
ENSG00000129988.6	LBP	1	5.41969	0.0124495	1	1
ENSG00000130035.7	GALNT8	1	3.6995	0.0312924	1	1
ENSG00000130038.9	CRACR2A	2	6.44109	0.0510379	1	1
ENSG00000130045.16	NXNL2	1	5.45037	0.123295	1	1
ENSG00000130066.16	SAT1	6	36.0873	-0.00111045	1	1
ENSG00000130147.16	SH3BP4	3	11.3987	-0.00965322	1	1
ENSG00000130234.10	ACE2	1	3.23404	0.139314	1	1
ENSG00000130338.13	TULP4	2	9.36716	0.05907	1	1
ENSG00000130340.15	SNX9	2	11.1195	-0.0743434	1	1
ENSG00000130347.12	RTN4IP1	1	4.73667	0.0229039	1	1
ENSG00000130413.15	STK33	1	4.44791	-0.149782	1	1
ENSG00000130449.6	ZSWIM6	1	6.32694	-0.0104335	1	1
ENSG00000130489.14	SCO2	1	4.08366	-0.288843	1	1
ENSG00000130513.6	GDF15	1	2.17685	0.442627	1	1
ENSG00000130522.5	JUND	1	6.64673	-0.0317604	1	1
ENSG00000130528.12	HRC	1	5.73201	-0.0328082	1	1
ENSG00000130561.17	SAG	1	2.66108	0.0660741	1	1
ENSG00000130584.11	ZBTB46	3	12.9034	-0.0703873	1	1
ENSG00000130590.14	SAMD10	3	8.04203	-0.197528	1	1
ENSG00000130699.18	TAF4	2	6.7532	-0.192079	1	1
ENSG00000130706.13	ADRM1	3	14.5359	-0.135622	1	1
ENSG00000130748.7	TMEM160	1	2.3664	-0.0374183	1	1
ENSG00000130766.5	SESN2	1	5.39585	-0.133887	1	1
ENSG00000130772.14	MED18	3	10.9826	0.0432335	1	1
ENSG00000130943.6	PKDREJ	1	2.26279	0.128845	1	1
ENSG00000131015.5	ULBP2	1	2.60784	-0.283359	1	1
ENSG00000131019.11	ULBP3	1	4.49828	-0.17022	1	1
ENSG00000131097.7	HIGD1B	2	6.55031	0.123305	1	1
ENSG00000131116.12	ZNF428	2	7.57678	-0.0223105	1	1
ENSG00000131153.9	GINS2	1	2.78975	-0.0984409	1	1
ENSG00000131203.13	IDO1	2	5.94276	-0.0952727	1	1
ENSG00000131233.9	GJA9	1	1.9489	0.0406129	1	1
ENSG00000131401.11	NAPSB	1	3.40285	-0.00136886	1	1
ENSG00000131409.13	LRRC4B	1	1.43605	-0.285304	1	1
ENSG00000131507.11	NDFIP1	2	12.9656	0.00209989	1	1
ENSG00000131634.14	TMEM204	2	9.92246	-0.342212	1	1
ENSG00000131779.11	PEX11B	1	6.40985	-0.000920986	1	1
ENSG00000131791.8	PRKAB2	1	6.76319	0.0309007	1	1
ENSG00000131914.11	LIN28A	1	2.2702	0.050571	1	1
ENSG00000132004.13	FBXW9	1	4.28152	0.0262572	1	1
ENSG00000132031.13	MATN3	1	3.77672	0.00323025	1	1
ENSG00000132259.12	CNGA4	1	2.235	0.0365081	1	1
ENSG00000132297.11	HHLA1	1	4.78123	0.0500964	1	1
ENSG00000132517.15	SLC52A1	1	2.57259	0.0135188	1	1
ENSG00000132603.15	NIP7	3	12.6145	0.0538365	1	1
ENSG00000132664.12	POLR3F	3	9.90168	0.0336257	1	1
ENSG00000132688.11	NES	1	8.46851	0.0960637	1	1
ENSG00000132704.16	FCRL2	1	2.47982	0.1484	1	1
ENSG00000132763.15	MMACHC	1	5.59576	0.0521271	1	1
ENSG00000132846.6	ZBED3	1	7.13847	-0.131195	1	1
ENSG00000132932.17	ATP8A2	1	3.42778	-0.353319	1	1
ENSG00000132965.9	ALOX5AP	1	5.49816	0.0575054	1	1
ENSG00000133019.11	CHRM3	1	2.60953	0.320333	1	1
ENSG00000133083.14	DCLK1	4	22.785	0.061099	1	1
ENSG00000133103.17	COG6	3	12.9622	0.0470433	1	1
ENSG00000133111.3	RFXAP	1	5.31355	-0.0109727	1	1
ENSG00000133138.20	TBC1D8B	3	12.1395	0.0236148	1	1
ENSG00000133247.14	KMT5C	6	19.2883	-0.162294	1	1
ENSG00000133328.4	HRASLS2	1	1.67638	0.138778	1	1
ENSG00000133519.12	ZDHHC8P1	1	3.77053	-0.000578123	1	1
ENSG00000133703.11	KRAS	2	8.13537	0.0402673	1	1
ENSG00000133710.15	SPINK5	1	1.36156	0.0357537	1	1
ENSG00000134049.6	IER3IP1	2	11.2959	0.145016	1	1
ENSG00000134056.12	MRPS36	1	6.35354	0.130534	1	1
ENSG00000134070.5	IRAK2	1	5.6078	-0.041467	1	1
ENSG00000134201.12	GSTM5	4	17.0716	-0.0287353	1	1
ENSG00000134242.16	PTPN22	2	4.88257	-0.314113	1	1
ENSG00000134308.14	YWHAQ	1	8.27156	-0.0737869	1	1
ENSG00000134321.12	RSAD2	1	6.01341	0.0988475	1	1
ENSG00000134343.13	ANO3	2	7.86458	-0.0166866	1	1
ENSG00000134489.7	HRH4	1	2.89834	0.150672	1	1
ENSG00000134508.12	CABLES1	3	15.1826	0.0355155	1	1
ENSG00000134569.10	LRP4	2	7.04521	-0.0243657	1	1
ENSG00000134590.13	RTL8C	1	7.65666	0.00787884	1	1
ENSG00000134698.11	AGO4	1	7.18188	0.0220457	1	1
ENSG00000134762.17	DSC3	1	3.33215	0.0346505	1	1
ENSG00000134780.10	DAGLA	1	5.14467	-0.0658188	1	1
ENSG00000134884.15	ARGLU1	3	17.5501	0.00582885	1	1
ENSG00000134970.14	TMED7	1	7.48225	0.0401833	1	1
ENSG00000134987.11	WDR36	1	6.63192	-0.0214435	1	1
ENSG00000134996.11	OSTF1	1	7.14485	0.0174159	1	1
ENSG00000135045.7	C9orf40	1	4.82939	0.00619225	1	1
ENSG00000135052.16	GOLM1	2	12.572	-0.110035	1	1
ENSG00000135083.15	CCNJL	1	3.65569	0.148352	1	1
ENSG00000135116.9	HRK	1	2.41179	0.500615	1	1
ENSG00000135211.6	TMEM60	1	5.83396	0.0650809	1	1
ENSG00000135249.8	RINT1	3	10.5064	-0.0588777	1	1
ENSG00000135314.12	KHDC1	1	2.92676	0.00913937	1	1
ENSG00000135318.12	NT5E	1	5.99549	-0.0530663	1	1
ENSG00000135414.9	GDF11	1	5.19067	-0.120646	1	1
ENSG00000135426.16	TESPA1	1	4.4317	0.0926902	1	1
ENSG00000135436.8	FAM186B	1	1.32212	0.0469305	1	1
ENSG00000135482.7	ZC3H10	1	5.83241	0.00951193	1	1
ENSG00000135547.9	HEY2	1	3.61499	-0.0230409	1	1
ENSG00000135677.11	GNS	3	18.4937	-0.0161066	1	1
ENSG00000135835.12	KIAA1614	2	8.914	-0.00166529	1	1
ENSG00000135898.10	GPR55	1	1.57239	-0.0594316	1	1
ENSG00000135900.4	MRPL44	1	6.58109	-0.0215482	1	1
ENSG00000135914.6	HTR2B	1	4.09009	0.230685	1	1
ENSG00000135931.17	ARMC9	2	7.41403	-0.0628573	1	1
ENSG00000135932.11	CAB39	2	9.68924	-0.0114795	1	1
ENSG00000136014.12	USP44	1	2.905	0.153996	1	1
ENSG00000136026.14	CKAP4	1	6.94245	-0.0900155	1	1
ENSG00000136144.12	RCBTB1	2	10.7976	0.0822988	1	1
ENSG00000136152.15	COG3	2	9.11467	-0.00644334	1	1
ENSG00000136206.4	SPDYE1	2	6.49128	0.220418	1	1
ENSG00000136261.15	BZW2	6	19.8371	0.00805376	1	1
ENSG00000136286.16	MYO1G	5	13.5697	0.0839565	1	1
ENSG00000136383.6	ALPK3	2	9.47095	0.153093	1	1
ENSG00000136514.3	RTP4	1	4.5062	0.0112668	1	1
ENSG00000136573.14	BLK	1	2.90271	0.229624	1	1
ENSG00000136634.6	IL10	1	2.25229	-0.141536	1	1
ENSG00000136738.15	STAM	1	6.23191	-0.12144	1	1
ENSG00000136866.13	ZFP37	3	9.11835	0.117005	1	1
ENSG00000136891.14	TEX10	3	12.366	-0.0367248	1	1
ENSG00000136897.8	MRPL50	1	6.51209	0.0245173	1	1
ENSG00000136929.13	HEMGN	1	2.03067	0.242061	1	1
ENSG00000136943.11	CTSV	1	2.4533	0.274561	1	1
ENSG00000137077.8	CCL21	1	2.882	-0.277748	1	1
ENSG00000137142.5	IGFBPL1	1	3.08099	0.110882	1	1
ENSG00000137161.16	CNPY3	2	8.54115	-0.121401	1	1
ENSG00000137166.14	FOXP4	4	18.0839	-0.260196	1	1
ENSG00000137193.14	PIM1	3	12.9473	-0.145628	1	1
ENSG00000137270.11	GCM1	1	2.72222	-0.166936	1	1
ENSG00000137338.5	PGBD1	1	5.2719	-0.0187605	1	1
ENSG00000137561.4	TTPA	1	5.0874	0.0535412	1	1
ENSG00000137648.17	TMPRSS4	2	5.31327	0.335168	1	1
ENSG00000137656.12	BUD13	2	7.20749	-0.0742976	1	1
ENSG00000137673.9	MMP7	1	3.19183	1.03371	1	1
ENSG00000137714.3	FDX1	1	6.27265	0.0480565	1	1
ENSG00000137747.16	TMPRSS13	1	1.47427	0.0263498	1	1
ENSG00000137760.14	ALKBH8	1	5.54719	-0.0359149	1	1
ENSG00000137766.17	UNC13C	1	3.5335	-0.102244	1	1
ENSG00000137860.12	SLC28A2	1	3.12711	-0.168505	1	1
ENSG00000137869.14	CYP19A1	1	1.91734	0.131655	1	1
ENSG00000137877.10	SPTBN5	1	4.53449	0.035202	1	1
ENSG00000137960.6	GIPC2	1	5.59277	-0.0311305	1	1
ENSG00000137976.7	DNASE2B	1	2.48682	0.787267	1	1
ENSG00000138030.13	KHK	1	4.50729	0.00629058	1	1
ENSG00000138071.13	ACTR2	1	8.88327	0.0998014	1	1
ENSG00000138092.11	CENPO	2	7.40767	-0.0919106	1	1
ENSG00000138109.11	CYP2C9	1	2.28999	0.0232934	1	1
ENSG00000138115.14	CYP2C8	1	1.0879	0.0444202	1	1
ENSG00000138131.4	LOXL4	1	6.06638	-0.0172821	1	1
ENSG00000138135.6	CH25H	1	2.98723	-0.111825	1	1
ENSG00000138180.15	CEP55	1	2.84499	0.0546052	1	1
ENSG00000138316.11	ADAMTS14	1	2.37902	-0.486972	1	1
ENSG00000138395.15	CDK15	1	2.75692	-0.0507009	1	1
ENSG00000138448.12	ITGAV	2	14.3524	0.145188	1	1
ENSG00000138587.6	MNS1	1	4.02254	-0.0778843	1	1
ENSG00000138593.9	SECISBP2L	2	11.6248	-0.0604356	1	1
ENSG00000138594.14	TMOD3	2	8.9966	-0.0158786	1	1
ENSG00000138615.6	CILP	1	7.74117	0.132185	1	1
ENSG00000138675.16	FGF5	1	2.38669	0.071913	1	1
ENSG00000138755.5	CXCL9	1	5.70518	-0.273704	1	1
ENSG00000138759.19	FRAS1	1	3.10555	0.105067	1	1
ENSG00000138767.13	CNOT6L	2	11.0042	0.0990085	1	1
ENSG00000138778.11	CENPE	1	3.66289	0.235788	1	1
ENSG00000138823.13	MTTP	1	1.89351	-0.0517586	1	1
ENSG00000138944.8	SHISAL1	1	2.87383	-0.106748	1	1
ENSG00000139083.10	ETV6	1	6.55321	-0.106827	1	1
ENSG00000139131.12	YARS2	1	5.12704	0.194258	1	1
ENSG00000139163.15	ETNK1	1	6.87336	0.130463	1	1
ENSG00000139193.3	CD27	2	9.12478	0.0286249	1	1
ENSG00000139200.13	PIANP	1	1.44845	0.158148	1	1
ENSG00000139287.13	TPH2	1	3.98979	-0.0815459	1	1
ENSG00000139304.14	PTPRQ	4	14.3261	-0.17453	1	1
ENSG00000139329.5	LUM	2	11.3798	-0.0492329	1	1
ENSG00000139344.8	AMDHD1	1	2.06453	-0.200629	1	1
ENSG00000139351.15	SYCP3	1	2.48617	-0.221206	1	1
ENSG00000139354.11	GAS2L3	3	9.34576	-0.0166836	1	1
ENSG00000139364.10	TMEM132B	2	3.6044	0.154455	1	1
ENSG00000139410.15	SDSL	1	4.85553	0.00927835	1	1
ENSG00000139514.13	SLC7A1	1	5.65219	-0.0242525	1	1
ENSG00000139618.14	BRCA2	1	3.86759	0.000185762	1	1
ENSG00000139626.16	ITGB7	3	6.71325	-0.00740407	1	1
ENSG00000139645.10	ANKRD52	1	7.55685	-0.0794716	1	1
ENSG00000139679.15	LPAR6	3	12.4996	0.00941184	1	1
ENSG00000139737.22	SLAIN1	1	1.34705	0.0804549	1	1
ENSG00000139826.6	ABHD13	1	5.93205	0.00135145	1	1
ENSG00000139890.10	REM2	1	2.17059	0.124927	1	1
ENSG00000140030.6	GPR65	1	4.3206	0.25918	1	1
ENSG00000140093.10	SERPINA10	1	3.92108	0.147202	1	1
ENSG00000140259.7	MFAP1	1	6.7687	0.00337469	1	1
ENSG00000140279.12	DUOX2	1	1.95755	-0.0519693	1	1
ENSG00000140280.14	LYSMD2	2	6.62346	-0.0453481	1	1
ENSG00000140297.13	GCNT3	1	2.72239	0.0765213	1	1
ENSG00000140450.9	ARRDC4	1	6.32778	0.0158893	1	1
ENSG00000140598.15	EFL1	1	6.11718	-0.0892239	1	1
ENSG00000140807.7	NKD1	1	4.81115	-0.141399	1	1
ENSG00000140832.9	MARVELD3	2	4.70979	0.212909	1	1
ENSG00000140932.10	CMTM2	1	1.74718	0.662781	1	1
ENSG00000140948.11	ZCCHC14	2	9.41027	0.0153397	1	1
ENSG00000140992.19	PDPK1	3	11.5016	0.0326056	1	1
ENSG00000140993.11	TIGD7	1	5.23122	0.0960582	1	1
ENSG00000141052.17	MYOCD	1	3.16557	0.514372	1	1
ENSG00000141086.18	CTRL	1	2.04513	-0.375718	1	1
ENSG00000141314.13	RHBDL3	1	2.80316	0.0288955	1	1
ENSG00000141404.16	GNAL	1	6.84105	0.0903582	1	1
ENSG00000141448.9	GATA6	1	4.02155	-0.0863818	1	1
ENSG00000141485.16	SLC13A5	1	2.18615	0.0955183	1	1
ENSG00000141499.16	WRAP53	3	11.2508	-0.0213173	1	1
ENSG00000141526.16	SLC16A3	5	13.6261	0.150056	1	1
ENSG00000141570.11	CBX8	1	4.24649	-0.153385	1	1
ENSG00000141579.7	ZNF750	2	4.51469	0.0658539	1	1
ENSG00000141655.17	TNFRSF11A	2	6.55891	0.168334	1	1
ENSG00000141665.12	FBXO15	1	4.98029	-0.0343817	1	1
ENSG00000141682.11	PMAIP1	1	2.37829	0.169166	1	1
ENSG00000141750.7	STAC2	1	1.95688	0.320115	1	1
ENSG00000141933.9	TPGS1	1	4.44736	-0.0473433	1	1
ENSG00000141934.10	PLPP2	2	7.36004	-0.211652	1	1
ENSG00000141965.4	FEM1A	1	6.68961	0.0102157	1	1
ENSG00000142025.16	DMRTC2	1	1.94099	0.138077	1	1
ENSG00000142065.14	ZFP14	1	5.88841	0.0654265	1	1
ENSG00000142149.9	HUNK	1	3.9174	-0.169936	1	1
ENSG00000142168.14	SOD1	3	14.5489	0.0404943	1	1
ENSG00000142178.8	SIK1	1	3.78076	-0.424044	1	1
ENSG00000142233.11	NTN5	1	2.72627	-0.0765319	1	1
ENSG00000142408.4	CACNG8	1	4.15212	0.067324	1	1
ENSG00000142549.9	IGLON5	1	2.99066	-0.235095	1	1
ENSG00000142552.8	RCN3	2	11.0909	-0.0891815	1	1
ENSG00000142583.17	SLC2A5	1	5.30113	-0.147735	1	1
ENSG00000142634.13	EFHD2	1	6.21935	-0.00755206	1	1
ENSG00000142661.19	MYOM3	2	5.60823	0.465833	1	1
ENSG00000142676.14	RPL11	6	33.2656	0.0506831	1	1
ENSG00000142751.15	GPN2	1	6.59554	-0.111354	1	1
ENSG00000142961.14	MOB3C	2	12.269	-0.0807075	1	1
ENSG00000143028.9	SYPL2	1	4.75527	-0.0653553	1	1
ENSG00000143061.17	IGSF3	1	3.71046	-0.0749295	1	1
ENSG00000143125.6	PROK1	1	4.10765	0.0615242	1	1
ENSG00000143190.23	POU2F1	4	14.4421	-0.166764	1	1
ENSG00000143196.5	DPT	1	9.79017	0.00572468	1	1
ENSG00000143217.9	NECTIN4	1	2.52412	0.590082	1	1
ENSG00000143318.13	CASQ1	1	3.39005	-0.230633	1	1
ENSG00000143340.6	FAM163A	1	2.3755	-0.15782	1	1
ENSG00000143344.15	RGL1	2	9.50474	-0.100013	1	1
ENSG00000143368.10	SF3B4	1	6.99278	-0.139579	1	1
ENSG00000143450.16	OAZ3	1	3.32264	-0.255963	1	1
ENSG00000143473.13	KCNH1	1	1.92781	0.347735	1	1
ENSG00000143476.18	DTL	1	2.71957	-0.588773	1	1
ENSG00000143546.10	S100A8	2	6.50299	1.03614	1	1
ENSG00000143590.14	EFNA3	1	2.92854	0.0588507	1	1
ENSG00000143603.19	KCNN3	1	3.33413	0.242706	1	1
ENSG00000143653.10	SCCPDH	1	6.93807	-0.00585081	1	1
ENSG00000143751.10	SDE2	1	6.25815	0.0587805	1	1
ENSG00000143756.12	FBXO28	1	6.81922	0.0124583	1	1
ENSG00000143816.8	WNT9A	1	3.76025	0.0598803	1	1
ENSG00000143858.12	SYT2	1	4.16659	0.0298073	1	1
ENSG00000143869.7	GDF7	1	3.34049	-0.183662	1	1
ENSG00000143870.12	PDIA6	1	8.25019	-0.0548287	1	1
ENSG00000143878.9	RHOB	1	8.82066	0.076926	1	1
ENSG00000143919.15	CAMKMT	1	4.44845	-0.194632	1	1
ENSG00000144048.10	DUSP11	2	9.30074	-0.0347782	1	1
ENSG00000144057.15	ST6GAL2	1	2.54873	-0.363129	1	1
ENSG00000144152.13	FBLN7	3	9.62882	-0.00421099	1	1
ENSG00000144228.8	SPOPL	1	6.46397	0.0595001	1	1
ENSG00000144233.9	AMMECR1L	2	9.27069	-0.00885004	1	1
ENSG00000144278.15	GALNT13	1	5.53051	-0.0384008	1	1
ENSG00000144290.17	SLC4A10	1	1.97674	0.115144	1	1
ENSG00000144339.12	TMEFF2	1	1.58305	1.16925	1	1
ENSG00000144354.14	CDCA7	2	4.26022	-0.138188	1	1
ENSG00000144369.13	FAM171B	1	4.74991	0.0832551	1	1
ENSG00000144485.11	HES6	1	1.15846	-0.207219	1	1
ENSG00000144597.14	EAF1	1	6.4812	-0.00347837	1	1
ENSG00000144619.15	CNTN4	2	4.74212	0.23775	1	1
ENSG00000144644.14	GADL1	2	6.16455	0.0248104	1	1
ENSG00000144730.18	IL17RD	1	5.24857	-0.0174185	1	1
ENSG00000144746.7	ARL6IP5	2	10.3083	0.00780567	1	1
ENSG00000144792.9	ZNF660	1	3.74259	0.0696572	1	1
ENSG00000144821.9	MYH15	1	1.75885	-0.113321	1	1
ENSG00000144837.9	PLA1A	1	3.45728	-0.133185	1	1
ENSG00000144868.13	TMEM108	1	2.3172	-0.149053	1	1
ENSG00000145283.7	SLC10A6	1	4.65378	0.0582764	1	1
ENSG00000145375.8	SPATA5	1	5.69449	0.0600022	1	1
ENSG00000145386.10	CCNA2	1	3.74292	-0.0381841	1	1
ENSG00000145545.12	SRD5A1	1	5.75305	0.0614822	1	1
ENSG00000145569.6	OTULINL	1	5.26962	0.198504	1	1
ENSG00000145649.8	GZMA	1	4.40099	0.0699626	1	1
ENSG00000145685.14	LHFPL2	3	13.5192	0.0145467	1	1
ENSG00000145721.12	LIX1	1	1.75221	-0.28164	1	1
ENSG00000145734.19	BDP1	3	9.34156	0.0702803	1	1
ENSG00000145861.8	C1QTNF2	1	2.10702	-0.216473	1	1
ENSG00000145936.9	KCNMB1	2	6.13832	0.0333502	1	1
ENSG00000146001.5	PCDHB18P	1	2.83023	0.1367	1	1
ENSG00000146066.3	HIGD2A	1	7.49564	0.136594	1	1
ENSG00000146072.6	TNFRSF21	1	7.79061	-0.0712263	1	1
ENSG00000146085.8	MMUT	1	7.27987	-0.00371465	1	1
ENSG00000146109.5	ABT1	1	6.19569	0.0235765	1	1
ENSG00000146147.15	MLIP	1	2.26788	-0.275304	1	1
ENSG00000146166.16	LGSN	1	2.39754	0.112009	1	1
ENSG00000146205.13	ANO7	1	2.49679	-0.561282	1	1
ENSG00000146232.16	NFKBIE	2	6.88251	0.0388414	1	1
ENSG00000146386.8	ABRACL	1	5.22759	0.266616	1	1
ENSG00000146425.11	DYNLT1	3	15.3917	0.0789048	1	1
ENSG00000146670.10	CDCA5	1	3.05164	-0.320116	1	1
ENSG00000146722.11	AC211486.1	1	3.38466	0.0161838	1	1
ENSG00000146826.17	C7orf43	5	15.349	-0.0957654	1	1
ENSG00000146830.10	GIGYF1	3	17.6128	-0.0725241	1	1
ENSG00000146858.8	ZC3HAV1L	1	3.39644	0.139096	1	1
ENSG00000147027.4	TMEM47	1	7.70632	-0.0020674	1	1
ENSG00000147082.17	CCNB3	1	1.74794	-0.0323851	1	1
ENSG00000147127.8	RAB41	1	2.76813	-0.00449495	1	1
ENSG00000147223.6	RIPPLY1	1	1.94739	0.15423	1	1
ENSG00000147231.14	RADX	2	3.90634	-0.185872	1	1
ENSG00000147400.8	CETN2	1	7.11514	0.0287041	1	1
ENSG00000147443.13	DOK2	3	8.58276	-0.0721186	1	1
ENSG00000147573.17	TRIM55	1	2.46238	0.106762	1	1
ENSG00000147799.11	ARHGAP39	1	3.77705	-0.0822749	1	1
ENSG00000147883.11	CDKN2B	2	11.0932	-0.228342	1	1
ENSG00000147955.17	SIGMAR1	3	10.2959	-0.189945	1	1
ENSG00000148082.10	SHC3	1	4.56305	0.0406916	1	1
ENSG00000148110.15	MFSD14B	2	12.8591	-0.0500999	1	1
ENSG00000148175.12	STOM	3	23.1107	0.0389652	1	1
ENSG00000148331.12	ASB6	2	9.81752	-0.102605	1	1
ENSG00000148344.11	PTGES	2	8.50063	0.0605185	1	1
ENSG00000148483.9	TMEM236	1	3.70896	0.0536412	1	1
ENSG00000148488.17	ST8SIA6	1	2.89392	-0.101935	1	1
ENSG00000148513.17	ANKRD30A	1	2.73126	0.505913	1	1
ENSG00000148671.13	ADIRF	3	22.5542	0.0404073	1	1
ENSG00000148672.9	GLUD1	2	10.4428	0.0256211	1	1
ENSG00000148677.6	ANKRD1	1	1.62663	0.160669	1	1
ENSG00000148734.7	NPFFR1	1	3.29521	0.087024	1	1
ENSG00000148735.15	PLEKHS1	1	1.67749	-0.123818	1	1
ENSG00000148803.12	FUOM	2	8.26614	0.0303362	1	1
ENSG00000148835.11	TAF5	1	4.7859	-0.00648089	1	1
ENSG00000148925.10	BTBD10	3	13.0687	-0.0716495	1	1
ENSG00000148942.15	SLC5A12	2	5.02485	0.154134	1	1
ENSG00000148965.10	SAA4	1	2.91681	0.274135	1	1
ENSG00000149243.15	KLHL35	2	4.62789	-0.0447025	1	1
ENSG00000149256.15	TENM4	1	6.64824	0.0569987	1	1
ENSG00000149305.7	HTR3B	1	2.92432	0.141938	1	1
ENSG00000149346.15	SLX4IP	1	5.45003	0.0516803	1	1
ENSG00000149403.12	GRIK4	1	1.74711	0.369471	1	1
ENSG00000149474.13	KAT14	3	12.4525	-0.0505835	1	1
ENSG00000149534.9	MS4A2	3	8.56301	0.0983388	1	1
ENSG00000149596.6	JPH2	1	4.73682	0.128138	1	1
ENSG00000149600.11	COMMD7	3	15.4362	-0.0935299	1	1
ENSG00000149679.11	CABLES2	1	4.72161	-0.107851	1	1
ENSG00000149806.11	FAU	5	19.1388	0.153617	1	1
ENSG00000149926.13	FAM57B	1	2.34928	0.147529	1	1
ENSG00000150051.14	MKX	1	4.25252	0.0696153	1	1
ENSG00000150281.6	CTF1	1	5.16913	-0.10795	1	1
ENSG00000150637.9	CD226	1	2.84364	0.424195	1	1
ENSG00000150656.15	CNDP1	1	1.61695	-0.0930396	1	1
ENSG00000150681.10	RGS18	1	4.45039	0.398059	1	1
ENSG00000150779.11	TIMM8B	2	11.101	0.135486	1	1
ENSG00000150893.11	FREM2	1	3.18555	0.0131527	1	1
ENSG00000151006.7	PRSS53	3	9.67892	-0.0213458	1	1
ENSG00000151065.14	DCP1B	3	9.72656	-0.167031	1	1
ENSG00000151176.8	PLBD2	1	8.07549	-0.229741	1	1
ENSG00000151458.12	ANKRD50	1	6.35012	0.0218097	1	1
ENSG00000151468.11	CCDC3	1	8.35543	-0.155734	1	1
ENSG00000151612.16	ZNF827	1	6.08838	-0.0902899	1	1
ENSG00000151715.7	TMEM45B	1	2.01753	-0.19402	1	1
ENSG00000151725.12	CENPU	2	6.0209	0.194245	1	1
ENSG00000151929.9	BAG3	2	10.112	-0.117912	1	1
ENSG00000152078.10	TMEM56	1	6.71405	0.0212236	1	1
ENSG00000152102.18	FAM168B	2	13.6681	0.0405006	1	1
ENSG00000152117.17	AC073869.1	2	9.55587	-0.0331935	1	1
ENSG00000152147.11	GEMIN6	3	11.4577	0.18505	1	1
ENSG00000152207.7	CYSLTR2	1	4.1167	0.0724188	1	1
ENSG00000152377.14	SPOCK1	2	9.83251	-0.0436903	1	1
ENSG00000152409.9	JMY	1	6.6169	0.138916	1	1
ENSG00000152518.8	ZFP36L2	1	8.50565	-0.0314849	1	1
ENSG00000152580.8	IGSF10	2	11.9132	-0.138601	1	1
ENSG00000152705.8	CATSPER3	1	1.85471	0.0652434	1	1
ENSG00000152767.16	FARP1	5	21.6632	-0.0821402	1	1
ENSG00000152936.10	LMNTD1	1	2.66794	-0.0152443	1	1
ENSG00000152954.12	NRSN1	1	6.32491	0.349247	1	1
ENSG00000153002.12	CPB1	1	4.86596	0.0597784	1	1
ENSG00000153012.12	LGI2	1	4.73305	0.0289077	1	1
ENSG00000153015.16	CWC27	2	8.36483	-0.0354941	1	1
ENSG00000153044.10	CENPH	2	5.86851	0.0974609	1	1
ENSG00000153162.9	BMP6	1	6.6243	-0.0685964	1	1
ENSG00000153165.18	RGPD3	1	2.92558	-0.0951277	1	1
ENSG00000153233.13	PTPRR	1	1.22892	-0.137925	1	1
ENSG00000153292.16	ADGRF1	2	5.01938	-0.36497	1	1
ENSG00000153485.5	TMEM251	2	7.91061	0.071621	1	1
ENSG00000153767.10	GTF2E1	1	5.74396	-0.00974667	1	1
ENSG00000153790.12	C7orf31	2	7.02048	-0.141858	1	1
ENSG00000153923.10	CLCA3P	1	1.48047	0.176872	1	1
ENSG00000153982.11	GDPD1	1	3.88668	-0.0955842	1	1
ENSG00000153993.13	SEMA3D	1	5.05278	-0.00497733	1	1
ENSG00000154001.14	PPP2R5E	2	11.2824	0.0289392	1	1
ENSG00000154099.18	DNAAF1	2	3.96841	0.00328957	1	1
ENSG00000154153.13	RETREG1	3	11.3642	-0.0398319	1	1
ENSG00000154162.14	CDH12	1	2.25124	0.273848	1	1
ENSG00000154188.10	ANGPT1	4	16.9957	0.00116088	1	1
ENSG00000154309.8	DISP1	1	5.23231	-0.026465	1	1
ENSG00000154310.17	TNIK	1	4.15034	0.65385	1	1
ENSG00000154319.16	FAM167A	1	1.80123	0.201896	1	1
ENSG00000154438.7	ASZ1	1	1.85994	0.103791	1	1
ENSG00000154642.11	C21orf91	1	5.77705	0.18962	1	1
ENSG00000154822.18	PLCL2	2	9.22156	-0.0409905	1	1
ENSG00000154839.10	SKA1	1	2.45015	0.158709	1	1
ENSG00000154928.18	EPHB1	2	5.77549	0.198914	1	1
ENSG00000155011.9	DKK2	1	5.20445	-0.117083	1	1
ENSG00000155034.19	FBXL18	3	11.0133	0.12071	1	1
ENSG00000155066.16	PROM2	2	5.01517	-0.191835	1	1
ENSG00000155100.10	OTUD6B	4	11.5748	-0.0327142	1	1
ENSG00000155189.12	AGPAT5	1	4.81748	-0.104731	1	1
ENSG00000155367.15	PPM1J	1	2.06249	0.0622654	1	1
ENSG00000155393.13	HEATR3	1	5.71845	0.339594	1	1
ENSG00000155621.15	C9orf85	4	16.7367	0.0776163	1	1
ENSG00000155760.2	FZD7	1	5.72105	0.0647868	1	1
ENSG00000155875.15	SAXO1	1	3.09189	0.363023	1	1
ENSG00000155959.11	VBP1	1	6.96699	0.025807	1	1
ENSG00000155962.13	CLIC2	2	10.6686	0.0648209	1	1
ENSG00000156017.13	CARNMT1	1	5.84658	0.0541149	1	1
ENSG00000156050.9	FAM161B	1	5.13612	0.0224698	1	1
ENSG00000156127.6	BATF	1	2.71844	0.0222318	1	1
ENSG00000156140.10	ADAMTS3	1	3.61741	-0.0687133	1	1
ENSG00000156172.6	C8orf37	1	4.71053	0.0567762	1	1
ENSG00000156194.18	PPEF2	1	7.25666	0.23662	1	1
ENSG00000156218.13	ADAMTSL3	3	12.4957	0.0488274	1	1
ENSG00000156427.8	FGF18	1	2.78606	-0.133838	1	1
ENSG00000156466.10	GDF6	1	3.2484	-0.0522644	1	1
ENSG00000156469.8	MTERF3	3	12.2488	-0.0625617	1	1
ENSG00000156535.15	CD109	2	9.83638	0.0892238	1	1
ENSG00000156671.14	SAMD8	2	11.2171	0.0301898	1	1
ENSG00000156875.14	MFSD14A	1	7.0729	-0.0903676	1	1
ENSG00000156886.11	ITGAD	1	2.73918	-0.0127244	1	1
ENSG00000156968.9	MPV17L	2	7.29229	0.225309	1	1
ENSG00000156970.12	BUB1B	1	1.48884	-0.0318686	1	1
ENSG00000157017.15	GHRL	2	5.2127	0.322363	1	1
ENSG00000157150.5	TIMP4	1	7.77531	-0.179699	1	1
ENSG00000157303.11	SUSD3	1	1.37171	-0.556577	1	1
ENSG00000157350.13	ST3GAL2	3	12.9943	-0.297259	1	1
ENSG00000157445.15	CACNA2D3	1	2.3414	0.0550374	1	1
ENSG00000157542.11	KCNJ6	1	4.28602	0.122783	1	1
ENSG00000157654.17	PALM2-AKAP2	2	7.67901	0.13899	1	1
ENSG00000157734.14	SNX22	2	4.92959	0.0943311	1	1
ENSG00000157765.13	SLC34A2	1	2.13861	0.245822	1	1
ENSG00000158050.5	DUSP2	1	1.78461	-0.292339	1	1
ENSG00000158113.13	LRRC43	1	2.37064	-0.300701	1	1
ENSG00000158169.13	FANCC	2	7.33629	0.0298631	1	1
ENSG00000158220.14	ESYT3	1	1.92845	-0.0677952	1	1
ENSG00000158246.8	TENT5B	1	3.36065	0.0734956	1	1
ENSG00000158270.12	COLEC12	2	12.1352	-0.0344993	1	1
ENSG00000158373.8	HIST1H2BD	2	4.98006	0.213408	1	1
ENSG00000158406.4	HIST1H4H	4	11.533	0.233306	1	1
ENSG00000158428.4	CATIP	1	2.66099	0.0689993	1	1
ENSG00000158445.10	KCNB1	2	11.5209	-0.109624	1	1
ENSG00000158485.10	CD1B	1	1.37191	0.00484679	1	1
ENSG00000158516.12	CPA2	1	3.39818	-0.0658969	1	1
ENSG00000158526.8	TSR2	1	7.52067	-0.0272586	1	1
ENSG00000158887.16	MPZ	3	10.361	-0.19253	1	1
ENSG00000158987.20	RAPGEF6	1	5.69694	0.246913	1	1
ENSG00000159055.4	MIS18A	1	4.86194	-0.0342553	1	1
ENSG00000159082.17	SYNJ1	2	9.5552	-0.0394859	1	1
ENSG00000159128.14	IFNGR2	1	5.27959	-0.0358601	1	1
ENSG00000159184.7	HOXB13	1	3.02274	0.00566115	1	1
ENSG00000159189.12	C1QC	3	15.5505	-0.189736	1	1
ENSG00000159197.3	KCNE2	1	2.62642	-0.00351687	1	1
ENSG00000159212.12	CLIC6	2	8.82938	0.0171731	1	1
ENSG00000159239.13	AC005041.1	1	3.631	0.154787	1	1
ENSG00000159335.16	PTMS	6	25.6738	-0.0544497	1	1
ENSG00000159387.7	IRX6	2	8.52616	-0.20933	1	1
ENSG00000159445.13	THEM4	4	19.6163	-0.0446378	1	1
ENSG00000159658.11	EFCAB14	2	11.6479	-0.025014	1	1
ENSG00000159761.15	C16orf86	3	8.8078	-0.171827	1	1
ENSG00000159792.10	PSKH1	2	9.52299	0.0505127	1	1
ENSG00000159915.12	ZNF233	2	5.39063	0.10709	1	1
ENSG00000160131.13	VMA21	1	7.19629	-0.00228169	1	1
ENSG00000160161.9	CILP2	1	1.96874	-1.2713	1	1
ENSG00000160200.17	CBS	1	1.54388	-0.143799	1	1
ENSG00000160207.9	HSF2BP	1	1.82934	0.0982553	1	1
ENSG00000160233.8	LRRC3	1	5.76435	-0.0840272	1	1
ENSG00000160284.15	SPATC1L	2	5.13084	-0.00381837	1	1
ENSG00000160345.13	C9orf116	1	2.71784	-0.116478	1	1
ENSG00000160396.8	HIPK4	1	1.8542	0.304727	1	1
ENSG00000160404.18	TOR2A	4	11.8096	-0.126276	1	1
ENSG00000160446.19	ZDHHC12	2	8.20275	-0.157289	1	1
ENSG00000160447.7	PKN3	2	8.08586	-0.071527	1	1
ENSG00000160471.13	COX6B2	1	2.1242	-0.165776	1	1
ENSG00000160551.11	TAOK1	2	11.8868	0.00997818	1	1
ENSG00000160563.14	MED27	2	8.03471	-0.123478	1	1
ENSG00000160588.10	MPZL3	1	3.75421	0.166029	1	1
ENSG00000160678.11	S100A1	3	15.2416	0.0650956	1	1
ENSG00000160781.17	PAQR6	1	1.56132	0.0752195	1	1
ENSG00000160949.17	TONSL	2	5.98666	0.0149782	1	1
ENSG00000160999.10	SH2B2	1	2.7813	-0.0167869	1	1
ENSG00000161036.13	LRWD1	3	10.3706	-0.113921	1	1
ENSG00000161217.12	PCYT1A	7	24.9608	0.0576645	1	1
ENSG00000161634.11	DCD	1	1.97829	-0.642011	1	1
ENSG00000161664.6	ASB16	1	4.86438	-0.0592665	1	1
ENSG00000161682.14	FAM171A2	1	4.33333	-0.0260437	1	1
ENSG00000161944.16	ASGR2	1	1.37105	0.029888	1	1
ENSG00000162063.13	CCNF	3	8.75556	-0.095788	1	1
ENSG00000162267.12	ITIH3	1	1.59116	0.0730557	1	1
ENSG00000162365.12	CYP4A22	1	2.11225	-0.246131	1	1
ENSG00000162373.13	BEND5	2	6.08164	0.277959	1	1
ENSG00000162396.6	PARS2	1	4.44936	0.0228342	1	1
ENSG00000162409.11	PRKAA2	1	3.58131	0.0689717	1	1
ENSG00000162413.16	KLHL21	4	21.3389	-0.00541307	1	1
ENSG00000162415.7	ZSWIM5	1	3.95381	-0.252301	1	1
ENSG00000162426.14	SLC45A1	2	5.2501	-0.210145	1	1
ENSG00000162444.12	RBP7	2	13.1221	0.0186523	1	1
ENSG00000162496.9	DHRS3	4	20.0995	-0.0577757	1	1
ENSG00000162510.6	MATN1	1	2.55412	-0.30151	1	1
ENSG00000162543.6	UBXN10	1	2.55918	-0.222144	1	1
ENSG00000162552.15	WNT4	1	2.57825	-0.149012	1	1
ENSG00000162576.16	MXRA8	8	39.9465	-0.129403	1	1
ENSG00000162630.5	B3GALT2	1	2.45242	0.0270211	1	1
ENSG00000162692.12	VCAM1	2	7.83419	0.0229838	1	1
ENSG00000162747.11	FCGR3B	1	3.72593	0.838971	1	1
ENSG00000162755.14	KLHDC9	1	2.49348	-0.262442	1	1
ENSG00000162769.13	FLVCR1	1	5.44307	-0.0794875	1	1
ENSG00000162814.11	SPATA17	1	4.30713	-0.0448483	1	1
ENSG00000162849.16	KIF26B	1	1.51097	0.244349	1	1
ENSG00000162881.6	OXER1	1	3.77129	-0.0389572	1	1
ENSG00000162946.22	DISC1	2	6.82201	0.0178173	1	1
ENSG00000162997.15	PRORSD1P	1	4.15687	-0.24345	1	1
ENSG00000162998.5	FRZB	1	4.97466	-0.0529674	1	1
ENSG00000163026.12	WDCP	1	5.43414	-0.0346767	1	1
ENSG00000163064.6	EN1	1	4.48917	-0.0276177	1	1
ENSG00000163106.10	HPGDS	2	6.66874	0.0385829	1	1
ENSG00000163155.12	LYSMD1	2	9.17143	0.0436789	1	1
ENSG00000163157.15	TMOD4	1	1.75076	-0.0718301	1	1
ENSG00000163191.6	S100A11	1	8.57826	-0.0019387	1	1
ENSG00000163220.11	S100A9	1	5.84445	0.815698	1	1
ENSG00000163235.16	TGFA	1	2.93448	0.588928	1	1
ENSG00000163251.4	FZD5	1	6.25151	-0.0185083	1	1
ENSG00000163293.12	NIPAL1	1	2.95022	-0.190327	1	1
ENSG00000163331.11	DAPL1	1	1.6152	-0.355723	1	1
ENSG00000163347.6	CLDN1	1	2.63509	0.0310399	1	1
ENSG00000163359.15	COL6A3	8	37.8447	-0.0388891	1	1
ENSG00000163380.15	LMOD3	1	2.85533	-0.0558085	1	1
ENSG00000163406.11	SLC15A2	1	4.64102	0.0557468	1	1
ENSG00000163428.4	LRRC58	1	7.09378	0.0441943	1	1
ENSG00000163449.11	TMEM169	3	6.73673	0.0311678	1	1
ENSG00000163462.18	TRIM46	1	1.42817	-0.00854307	1	1
ENSG00000163519.13	TRAT1	1	1.88667	-0.259676	1	1
ENSG00000163577.8	EIF5A2	1	5.3367	-0.103033	1	1
ENSG00000163599.16	CTLA4	1	1.83955	0.00926906	1	1
ENSG00000163602.10	RYBP	1	6.83912	0.0135139	1	1
ENSG00000163605.14	PPP4R2	2	9.19409	0.0900087	1	1
ENSG00000163606.11	CD200R1	1	3.89317	-0.0132079	1	1
ENSG00000163624.6	CDS1	1	2.84087	0.043932	1	1
ENSG00000163655.16	GMPS	2	12.0179	-0.0260116	1	1
ENSG00000163659.13	TIPARP	3	14.3143	-0.0718942	1	1
ENSG00000163661.4	PTX3	1	2.88071	-0.659476	1	1
ENSG00000163673.7	DCLK3	1	3.16067	-0.320817	1	1
ENSG00000163728.11	TTC14	6	23.2492	-0.00288978	1	1
ENSG00000163735.7	CXCL5	1	2.53049	0.407716	1	1
ENSG00000163736.4	PPBP	1	4.3825	0.621673	1	1
ENSG00000163737.3	PF4	1	3.81269	0.550457	1	1
ENSG00000163751.4	CPA3	1	5.55429	-0.210365	1	1
ENSG00000163811.12	WDR43	1	6.73973	-0.0207091	1	1
ENSG00000163814.8	CDCP1	1	3.59016	0.0380068	1	1
ENSG00000163817.16	SLC6A20	1	2.771	0.553978	1	1
ENSG00000163935.14	SFMBT1	1	5.03185	-0.0452404	1	1
ENSG00000163993.7	S100P	1	1.63812	0.67689	1	1
ENSG00000164045.11	CDC25A	2	2.48386	0.194055	1	1
ENSG00000164048.14	ZNF589	3	14.1792	-0.0840654	1	1
ENSG00000164087.7	POC1A	2	5.34087	0.0397849	1	1
ENSG00000164091.12	WDR82	3	14.4426	0.00488852	1	1
ENSG00000164106.8	SCRG1	1	3.32318	-0.0999369	1	1
ENSG00000164120.14	HPGD	2	6.10026	-0.152131	1	1
ENSG00000164134.13	NAA15	3	13.6214	-0.012196	1	1
ENSG00000164136.17	IL15	5	14.8394	-0.0293679	1	1
ENSG00000164161.10	HHIP	1	4.21773	0.156536	1	1
ENSG00000164171.11	ITGA2	1	4.50197	0.063586	1	1
ENSG00000164181.14	ELOVL7	2	6.90454	0.0693249	1	1
ENSG00000164252.13	AGGF1	1	6.73752	-0.00921894	1	1
ENSG00000164287.12	CDC20B	1	2.38422	0.073802	1	1
ENSG00000164303.11	ENPP6	1	2.70381	0.0339751	1	1
ENSG00000164309.15	CMYA5	2	6.77033	-0.0213243	1	1
ENSG00000164323.14	CFAP97	2	11.3645	0.0455204	1	1
ENSG00000164418.20	GRIK2	1	2.49557	0.350046	1	1
ENSG00000164430.16	CGAS	1	4.37341	0.128609	1	1
ENSG00000164440.15	TXLNB	1	3.62341	0.135144	1	1
ENSG00000164488.12	DACT2	1	1.47309	0.0889371	1	1
ENSG00000164520.11	RAET1E	1	2.29905	-0.0593521	1	1
ENSG00000164530.15	PI16	2	8.95081	-0.187499	1	1
ENSG00000164542.12	KIAA0895	1	2.30395	-0.092555	1	1
ENSG00000164588.7	HCN1	1	3.12681	0.0795816	1	1
ENSG00000164591.13	MYOZ3	2	4.09163	0.205045	1	1
ENSG00000164603.12	BMT2	1	5.41513	-0.0382271	1	1
ENSG00000164631.19	ZNF12	2	10.8704	-0.0154402	1	1
ENSG00000164695.5	CHMP4C	1	3.61207	0.0298198	1	1
ENSG00000164715.6	LMTK2	1	6.32018	0.0340416	1	1
ENSG00000164743.5	C8orf48	1	3.80115	-0.0649235	1	1
ENSG00000164756.12	SLC30A8	1	1.9785	0.516489	1	1
ENSG00000164761.9	TNFRSF11B	1	4.81499	0.200337	1	1
ENSG00000164764.11	SBSPON	2	7.15105	0.00389534	1	1
ENSG00000164794.9	KCNV1	1	3.69658	0.144481	1	1
ENSG00000164796.18	CSMD3	1	3.06652	0.293368	1	1
ENSG00000164841.5	TMEM74	1	2.96631	-0.168914	1	1
ENSG00000164879.7	CA3	2	10.0738	0.0815309	1	1
ENSG00000164885.13	CDK5	1	5.10457	-0.0297309	1	1
ENSG00000164983.7	TMEM65	1	6.35006	0.0910472	1	1
ENSG00000165072.10	MAMDC2	1	6.32057	-0.0479614	1	1
ENSG00000165168.7	CYBB	1	6.94128	0.171183	1	1
ENSG00000165169.11	DYNLT3	2	9.82821	-0.00406934	1	1
ENSG00000165186.12	PTCHD1	1	3.31435	-0.0128979	1	1
ENSG00000165197.5	VEGFD	1	5.7051	-0.00636738	1	1
ENSG00000165259.14	HDX	1	3.61474	-0.0899452	1	1
ENSG00000165264.11	NDUFB6	3	16.0898	0.16262	1	1
ENSG00000165288.10	BRWD3	1	5.85382	0.0669118	1	1
ENSG00000165312.6	OTUD1	1	6.18067	0.0483922	1	1
ENSG00000165379.13	LRFN5	1	3.25724	-0.150864	1	1
ENSG00000165409.17	TSHR	2	5.62662	0.114417	1	1
ENSG00000165434.8	PGM2L1	1	4.9872	0.101036	1	1
ENSG00000165443.12	PHYHIPL	1	1.2655	0.233415	1	1
ENSG00000165449.11	SLC16A9	1	3.35535	-0.341724	1	1
ENSG00000165490.13	DDIAS	1	1.29395	0.154166	1	1
ENSG00000165502.6	RPL36AL	1	7.7541	0.122503	1	1
ENSG00000165506.14	DNAAF2	2	8.06435	0.0250958	1	1
ENSG00000165512.5	ZNF22	1	7.10832	-0.00711246	1	1
ENSG00000165591.6	FAAH2	1	2.19951	0.0415802	1	1
ENSG00000165626.17	BEND7	5	17.359	-0.0884177	1	1
ENSG00000165629.20	ATP5F1C	5	24.4032	0.0485434	1	1
ENSG00000165660.8	ABRAXAS2	1	6.43741	-0.00404098	1	1
ENSG00000165678.21	GHITM	1	8.7868	-0.0277208	1	1
ENSG00000165724.6	ZMYND19	2	8.52708	-0.00502942	1	1
ENSG00000165733.8	BMS1	1	6.94167	-0.000252939	1	1
ENSG00000165757.9	JCAD	1	7.99469	-0.0347725	1	1
ENSG00000165821.12	SALL2	1	4.91376	-0.21325	1	1
ENSG00000165874.13	SHLD2P1	1	3.05642	0.234105	1	1
ENSG00000165934.12	CPSF2	2	10.4389	-0.0907576	1	1
ENSG00000165966.15	PDZRN4	1	1.65743	-0.216374	1	1
ENSG00000165985.10	C1QL3	1	2.72355	-0.374878	1	1
ENSG00000166016.6	ABTB2	1	4.60822	-0.122883	1	1
ENSG00000166106.3	ADAMTS15	1	7.61552	-0.119304	1	1
ENSG00000166111.9	SVOP	1	2.03696	0.0856402	1	1
ENSG00000166123.14	GPT2	4	24.7068	-0.0461757	1	1
ENSG00000166147.13	FBN1	4	25.7273	-0.0174957	1	1
ENSG00000166166.13	TRMT61A	1	5.62294	-0.149304	1	1
ENSG00000166263.13	STXBP4	2	6.38508	-0.00963271	1	1
ENSG00000166266.14	CUL5	1	6.94027	0.0825933	1	1
ENSG00000166341.8	DCHS1	1	7.60332	-0.105644	1	1
ENSG00000166343.10	MSS51	1	5.27088	0.0125938	1	1
ENSG00000166349.9	RAG1	1	3.86763	-0.27123	1	1
ENSG00000166446.15	CDYL2	1	5.69519	0.0560257	1	1
ENSG00000166450.13	PRTG	1	4.05594	-0.00373903	1	1
ENSG00000166477.13	LEO1	1	6.06743	0.00274553	1	1
ENSG00000166509.11	CLEC3A	1	1.97318	0.0805551	1	1
ENSG00000166557.13	TMED3	2	9.4213	-0.0133813	1	1
ENSG00000166707.11	ZCCHC18	3	4.88192	-0.134616	1	1
ENSG00000166762.18	CATSPER2	3	10.902	-0.0620299	1	1
ENSG00000166793.11	YPEL4	2	5.14439	-0.0500938	1	1
ENSG00000166794.4	PPIB	2	12.2939	-0.00166084	1	1
ENSG00000166813.15	KIF7	2	7.14383	-0.135044	1	1
ENSG00000166819.12	PLIN1	3	25.3183	-0.126826	1	1
ENSG00000166823.5	MESP1	2	7.78824	0.0227038	1	1
ENSG00000166828.3	SCNN1G	1	2.43482	0.101553	1	1
ENSG00000166860.3	ZBTB39	1	5.39877	0.0161901	1	1
ENSG00000166869.3	CHP2	1	2.96405	0.027555	1	1
ENSG00000166889.14	PATL1	1	6.91625	-0.122686	1	1
ENSG00000166913.13	YWHAB	3	19.9004	-0.10143	1	1
ENSG00000166924.9	NYAP1	1	3.96142	-0.0626648	1	1
ENSG00000166960.16	CCDC178	2	6.89762	0.037495	1	1
ENSG00000166961.14	MS4A15	1	3.07685	0.0432718	1	1
ENSG00000167037.18	SGSM1	1	2.0252	0.457835	1	1
ENSG00000167080.8	B4GALNT2	1	6.37648	0.0706579	1	1
ENSG00000167083.7	GNGT2	1	2.53633	-0.0789577	1	1
ENSG00000167094.16	TTC16	1	3.43089	0.0206502	1	1
ENSG00000167196.14	FBXO22	3	14.9681	-0.0975792	1	1
ENSG00000167208.15	SNX20	2	5.81801	-0.0074536	1	1
ENSG00000167384.10	ZNF180	4	12.5007	-0.0543129	1	1
ENSG00000167447.12	SMG8	2	7.82132	0.0518123	1	1
ENSG00000167476.10	JSRP1	1	2.65536	-0.0560126	1	1
ENSG00000167513.9	CDT1	1	2.32662	-0.63678	1	1
ENSG00000167608.11	TMC4	1	1.28664	0.0454963	1	1
ENSG00000167637.17	ZNF283	3	8.89403	0.240348	1	1
ENSG00000167670.16	CHAF1A	1	6.0053	-0.0974514	1	1
ENSG00000167695.15	FAM57A	2	6.52272	-0.0833835	1	1
ENSG00000167700.9	MFSD3	2	6.58735	-0.155482	1	1
ENSG00000167711.13	SERPINF2	1	3.15727	0.196974	1	1
ENSG00000167863.12	ATP5PD	4	19.5772	0.129639	1	1
ENSG00000167968.13	DNASE1L2	1	1.73134	0.130513	1	1
ENSG00000167977.9	KCTD5	1	5.7932	-0.021148	1	1
ENSG00000167984.18	NLRC3	2	7.13755	0.00123328	1	1
ENSG00000168040.4	FADD	1	5.72703	-0.0265981	1	1
ENSG00000168116.14	KIAA1586	2	8.21548	0.102548	1	1
ENSG00000168143.9	FAM83B	1	1.8639	0.432005	1	1
ENSG00000168152.13	THAP9	1	4.7059	0.249565	1	1
ENSG00000168246.6	UBTD2	1	6.48034	-0.0255653	1	1
ENSG00000168298.6	HIST1H1E	1	3.72979	-0.21756	1	1
ENSG00000168303.8	MPLKIP	1	5.77935	0.0511062	1	1
ENSG00000168329.13	CX3CR1	2	7.1015	-0.0561446	1	1
ENSG00000168386.18	FILIP1L	3	12.041	-0.0894285	1	1
ENSG00000168389.17	MFSD2A	1	1.2047	0.197494	1	1
ENSG00000168398.6	BDKRB2	2	7.90729	0.0748058	1	1
ENSG00000168418.7	KCNG4	1	3.59803	0.166054	1	1
ENSG00000168461.13	RAB31	1	7.45788	0.0885224	1	1
ENSG00000168497.5	CAVIN2	1	8.77239	-0.0317906	1	1
ENSG00000168556.7	ING2	2	8.28242	-0.0269535	1	1
ENSG00000168653.11	NDUFS5	2	14.0405	0.106539	1	1
ENSG00000168676.11	KCTD19	1	1.84616	-0.422126	1	1
ENSG00000168685.15	IL7R	1	4.96241	-0.123511	1	1
ENSG00000168754.15	FAM178B	2	6.13084	-0.185594	1	1
ENSG00000168795.5	ZBTB5	1	5.70979	-0.051589	1	1
ENSG00000168806.7	LCMT2	2	8.85752	-0.0592869	1	1
ENSG00000168907.13	PLA2G4F	1	2.3853	0.0219319	1	1
ENSG00000168913.7	ENHO	1	1.55132	0.441068	1	1
ENSG00000168939.11	SPRY3	1	5.06713	-0.052442	1	1
ENSG00000169020.10	ATP5ME	2	11.352	0.137599	1	1
ENSG00000169071.15	ROR2	1	2.1754	0.46717	1	1
ENSG00000169105.7	CHST14	2	9.71349	-0.14236	1	1
ENSG00000169116.11	PARM1	2	14.5407	-0.0609959	1	1
ENSG00000169131.13	ZNF354A	1	5.77907	-0.156863	1	1
ENSG00000169169.14	CPT1C	2	5.15376	0.0376945	1	1
ENSG00000169181.13	GSG1L	1	4.0208	0.151828	1	1
ENSG00000169193.12	CCDC126	2	8.32173	0.0364676	1	1
ENSG00000169213.7	RAB3B	1	3.49429	0.0172416	1	1
ENSG00000169218.14	RSPO1	1	1.26095	0.107146	1	1
ENSG00000169230.10	PRELID1	1	5.9715	-0.186948	1	1
ENSG00000169239.13	CA5B	2	7.85904	0.056943	1	1
ENSG00000169248.12	CXCL11	1	3.13591	0.125706	1	1
ENSG00000169327.5	OR5AU1	1	3.21817	0.0915238	1	1
ENSG00000169410.9	PTPN9	3	12.1523	-0.119692	1	1
ENSG00000169436.17	COL22A1	1	2.15447	0.682655	1	1
ENSG00000169504.15	CLIC4	1	9.05815	0.0523399	1	1
ENSG00000169604.19	ANTXR1	2	10.7074	-0.0337881	1	1
ENSG00000169607.13	CKAP2L	1	3.04223	0.124113	1	1
ENSG00000169629.11	RGPD8	2	7.50919	0.05596	1	1
ENSG00000169641.13	LUZP1	1	6.8167	-0.0321534	1	1
ENSG00000169684.13	CHRNA5	1	2.95537	-0.168825	1	1
ENSG00000169752.17	NRG4	2	5.208	-0.073858	1	1
ENSG00000169760.17	NLGN1	2	6.4683	0.0365205	1	1
ENSG00000169857.8	AVEN	1	5.25009	0.0171863	1	1
ENSG00000169884.14	WNT10B	1	2.28099	-0.46084	1	1
ENSG00000169885.10	CALML6	1	2.7165	-0.00975477	1	1
ENSG00000169918.9	OTUD7A	1	4.23829	0.202612	1	1
ENSG00000169926.11	KLF13	3	13.1339	0.0238465	1	1
ENSG00000169957.10	ZNF768	2	11.3318	-0.147521	1	1
ENSG00000169962.5	TAS1R3	1	2.76727	-0.00432609	1	1
ENSG00000169967.16	MAP3K2	1	7.49665	0.0807094	1	1
ENSG00000169976.6	SF3B5	1	7.21706	0.0823572	1	1
ENSG00000169992.10	NLGN2	2	9.56485	-0.10257	1	1
ENSG00000170074.19	FAM153A	1	2.55686	-0.132766	1	1
ENSG00000170075.9	GPR37L1	1	2.44557	0.0905427	1	1
ENSG00000170092.14	SPDYE5	2	5.03205	0.0201965	1	1
ENSG00000170100.13	ZNF778	1	5.55825	-0.246243	1	1
ENSG00000170113.16	NIPA1	2	7.90939	-0.0563199	1	1
ENSG00000170153.11	RNF150	1	7.75865	0.084862	1	1
ENSG00000170160.17	CCDC144A	2	8.20999	0.0521862	1	1
ENSG00000170166.6	HOXD4	1	4.40368	0.076265	1	1
ENSG00000170175.11	CHRNB1	2	8.51865	0.00967295	1	1
ENSG00000170260.8	ZNF212	1	5.66479	-0.0923396	1	1
ENSG00000170293.9	CMTM8	1	4.56602	-0.0430091	1	1
ENSG00000170425.3	ADORA2B	1	3.14385	-0.0145652	1	1
ENSG00000170430.10	MGMT	2	10.0302	0.0462791	1	1
ENSG00000170468.7	RIOX1	1	4.85399	0.0367776	1	1
ENSG00000170571.12	EMB	2	8.71929	0.10501	1	1
ENSG00000170604.5	IRF2BP1	1	5.1196	-0.171469	1	1
ENSG00000170615.14	SLC26A5	1	1.69713	0.0216595	1	1
ENSG00000170684.9	ZNF296	1	1.68518	-0.000338225	1	1
ENSG00000170745.12	KCNS3	1	4.15194	-0.0684714	1	1
ENSG00000170801.10	HTRA3	2	11.8099	-0.0498918	1	1
ENSG00000170835.14	CEL	1	4.00755	-0.0431804	1	1
ENSG00000170860.4	LSM3	1	7.25481	0.102766	1	1
ENSG00000170871.12	KIAA0232	1	7.38988	0.13613	1	1
ENSG00000170881.4	RNF139	1	6.77632	0.00274197	1	1
ENSG00000170891.11	CYTL1	1	2.20799	-0.35054	1	1
ENSG00000170909.13	OSCAR	1	1.05675	0.422274	1	1
ENSG00000170923.3	OR7G2	1	2.29532	0.136404	1	1
ENSG00000170929.6	OR1M1	1	3.4296	0.289529	1	1
ENSG00000170956.17	CEACAM3	1	2.52097	0.28406	1	1
ENSG00000170962.13	PDGFD	2	10.697	-0.13195	1	1
ENSG00000171016.12	PYGO1	1	5.17666	0.0761725	1	1
ENSG00000171049.9	FPR2	1	2.15576	0.690008	1	1
ENSG00000171056.8	SOX7	1	6.03437	-0.267516	1	1
ENSG00000171148.13	TADA3	4	17.082	-0.0798349	1	1
ENSG00000171169.9	NAIF1	3	9.82081	-0.0475231	1	1
ENSG00000171174.15	RBKS	3	8.15048	0.0833138	1	1
ENSG00000171219.9	CDC42BPG	1	3.50349	0.0309167	1	1
ENSG00000171222.10	SCAND1	2	9.7489	-0.126636	1	1
ENSG00000171224.9	FAM241B	1	3.66014	-0.0365272	1	1
ENSG00000171236.10	LRG1	1	3.46616	0.29834	1	1
ENSG00000171241.9	SHCBP1	1	3.87913	-0.077316	1	1
ENSG00000171357.6	LURAP1	1	3.2072	-0.0704975	1	1
ENSG00000171368.12	TPPP	1	6.22767	-0.124963	1	1
ENSG00000171421.13	MRPL36	2	9.81951	0.0311804	1	1
ENSG00000171425.10	ZNF581	2	8.61473	-0.213401	1	1
ENSG00000171435.13	KSR2	1	2.1441	-0.195957	1	1
ENSG00000171448.9	ZBTB26	1	5.44521	0.0752461	1	1
ENSG00000171451.14	DSEL	1	6.78556	0.0673042	1	1
ENSG00000171462.15	DLK2	1	2.78914	-0.0213808	1	1
ENSG00000171492.14	LRRC8D	2	9.23134	-0.143678	1	1
ENSG00000171517.6	LPAR3	1	1.90431	0.0111047	1	1
ENSG00000171561.4	OR2AT4	1	5.17752	-0.00159337	1	1
ENSG00000171570.11	RAB4B-EGLN2	1	4.04745	0.286619	1	1
ENSG00000171657.6	GPR82	1	2.68639	0.355322	1	1
ENSG00000171658.8	NMRAL2P	1	2.17404	-0.186855	1	1
ENSG00000171659.15	GPR34	3	12.0305	-0.0497015	1	1
ENSG00000171729.14	TMEM51	3	6.01726	0.104446	1	1
ENSG00000171773.2	NXNL1	1	3.86497	-0.0588411	1	1
ENSG00000171786.6	NHLH1	1	1.72186	-0.0243836	1	1
ENSG00000171790.15	SLFNL1	1	1.71403	0.13625	1	1
ENSG00000171815.5	PCDHB1	1	3.99517	0.072524	1	1
ENSG00000171823.7	FBXL14	1	4.74092	-0.241335	1	1
ENSG00000171858.18	RPS21	3	15.1022	0.27586	1	1
ENSG00000171864.5	PRND	1	3.97891	-0.0715546	1	1
ENSG00000171865.10	RNASEH1	1	7.21002	0.0265383	1	1
ENSG00000171903.16	CYP4F11	1	1.84767	0.0407644	1	1
ENSG00000172014.12	ANKRD20A4	1	4.00538	-0.139171	1	1
ENSG00000172071.12	EIF2AK3	4	13.923	0.0678688	1	1
ENSG00000172116.22	CD8B	1	2.47147	0.0618288	1	1
ENSG00000172201.12	ID4	1	7.15195	0.0806962	1	1
ENSG00000172250.16	SERHL	1	1.36957	-0.396017	1	1
ENSG00000172301.11	COPRS	3	11.0288	-0.10826	1	1
ENSG00000172315.6	TP53RK	1	5.15701	-0.0439763	1	1
ENSG00000172318.5	B3GALT1	1	3.75571	-0.0637523	1	1
ENSG00000172322.14	CLEC12A	3	6.89544	0.217166	1	1
ENSG00000172324.5	OR5A2	1	5.15623	0.0498582	1	1
ENSG00000172350.10	ABCG4	1	1.72784	-0.36566	1	1
ENSG00000172361.6	CFAP53	1	2.75388	-0.0323976	1	1
ENSG00000172379.21	ARNT2	1	3.50818	0.1697	1	1
ENSG00000172409.6	CLP1	1	5.5177	0.0105457	1	1
ENSG00000172426.16	RSPH9	1	2.56228	-0.035597	1	1
ENSG00000172458.4	IL17D	2	7.13202	0.0556282	1	1
ENSG00000172460.16	PRSS30P	1	1.34612	-0.128011	1	1
ENSG00000172482.5	AGXT	1	2.60497	0.326727	1	1
ENSG00000172519.9	OR10H5	1	3.75689	0.125224	1	1
ENSG00000172534.14	HCFC1	3	17.6053	-0.0212268	1	1
ENSG00000172543.8	CTSW	3	8.79638	-0.0393734	1	1
ENSG00000172551.11	MUCL1	1	2.41845	-0.00636644	1	1
ENSG00000172575.12	RASGRP1	1	1.99944	0.0792414	1	1
ENSG00000172586.8	CHCHD1	2	10.4247	0.129236	1	1
ENSG00000172602.11	RND1	2	6.13886	0.210915	1	1
ENSG00000172724.12	CCL19	1	4.45569	-0.160994	1	1
ENSG00000172728.15	FUT10	2	9.29629	0.0124761	1	1
ENSG00000172742.5	OR4D9	1	3.24483	0.0195221	1	1
ENSG00000172757.13	CFL1	9	39.2729	0.0160662	1	1
ENSG00000172954.13	LCLAT1	2	9.92712	0.031959	1	1
ENSG00000172986.12	GXYLT2	1	5.10992	0.148778	1	1
ENSG00000172987.12	HPSE2	4	10.8684	0.0435201	1	1
ENSG00000173110.8	HSPA6	1	4.29332	0.146456	1	1
ENSG00000173156.7	RHOD	1	4.33073	-0.136452	1	1
ENSG00000173295.7	FAM86B3P	2	4.86234	0.0929786	1	1
ENSG00000173391.9	OLR1	1	2.67435	0.492885	1	1
ENSG00000173406.15	DAB1	1	2.16972	0.125443	1	1
ENSG00000173432.12	SAA1	4	31.9698	0.223164	1	1
ENSG00000173456.4	RNF26	1	6.50223	-0.142259	1	1
ENSG00000173530.6	TNFRSF10D	1	5.55252	-0.0611883	1	1
ENSG00000173545.5	ZNF622	1	6.17496	0.0013652	1	1
ENSG00000173567.15	ADGRF3	1	1.7107	0.258378	1	1
ENSG00000173597.9	SULT1B1	1	4.31441	0.26496	1	1
ENSG00000173611.17	SCAI	1	6.18059	0.0832926	1	1
ENSG00000173626.9	TRAPPC3L	1	4.90746	0.0512982	1	1
ENSG00000173678.14	SPDYE2B	1	2.31207	0.342793	1	1
ENSG00000173705.9	SUSD5	1	3.34993	-0.0126761	1	1
ENSG00000173726.11	TOMM20	1	8.47341	0.0885928	1	1
ENSG00000173762.8	CD7	1	1.64702	-0.699851	1	1
ENSG00000173809.18	AC008736.1	1	1.54829	-0.274689	1	1
ENSG00000173826.14	KCNH6	1	2.05818	0.0687579	1	1
ENSG00000173928.2	SWSAP1	1	4.28369	0.106463	1	1
ENSG00000173930.9	SLCO4C1	1	3.07027	-0.0427116	1	1
ENSG00000173947.14	PIFO	2	4.08471	0.117808	1	1
ENSG00000173991.5	TCAP	1	3.84945	-0.238563	1	1
ENSG00000174010.9	KLHL15	1	5.43744	0.0728688	1	1
ENSG00000174013.8	FBXO45	2	9.69362	0.076918	1	1
ENSG00000174038.13	C9orf131	1	1.30125	0.044416	1	1
ENSG00000174106.3	LEMD3	2	8.04506	0.0335565	1	1
ENSG00000174123.11	TLR10	1	1.28951	0.297275	1	1
ENSG00000174130.12	TLR6	1	4.22526	0.110108	1	1
ENSG00000174145.8	NWD2	1	4.04577	0.0633123	1	1
ENSG00000174173.7	TRMT10C	1	6.03786	0.0188624	1	1
ENSG00000174225.14	ARL13A	1	1.35036	0.3139	1	1
ENSG00000174276.6	ZNHIT2	1	3.28624	-0.361615	1	1
ENSG00000174292.12	TNK1	2	4.58534	0.0373119	1	1
ENSG00000174469.22	CNTNAP2	1	2.44962	-0.0270419	1	1
ENSG00000174485.15	DENND4A	4	13.1144	0.0185816	1	1
ENSG00000174529.7	TMEM81	1	3.93307	-0.0292702	1	1
ENSG00000174564.13	IL20RB	1	4.00123	-0.161332	1	1
ENSG00000174611.12	KY	1	2.32954	0.511803	1	1
ENSG00000174667.4	OR7D4	1	2.33596	-0.0619535	1	1
ENSG00000174684.7	B4GAT1	1	6.26859	-0.0169273	1	1
ENSG00000174697.5	LEP	1	10.8235	-0.157698	1	1
ENSG00000174721.9	FGFBP3	1	4.16923	0.0291414	1	1
ENSG00000174749.6	FAM241A	1	8.04419	-0.0664706	1	1
ENSG00000174844.14	DNAH12	1	2.98326	0.129347	1	1
ENSG00000174903.16	RAB1B	2	15.5324	-0.0420567	1	1
ENSG00000174944.9	P2RY14	2	9.37246	-0.0224854	1	1
ENSG00000174945.13	AMZ1	1	2.85791	-0.0276012	1	1
ENSG00000174946.6	GPR171	1	2.22974	-0.197457	1	1
ENSG00000175048.17	ZDHHC14	4	13.4813	0.0834859	1	1
ENSG00000175065.11	DSG4	1	1.55186	0.0282319	1	1
ENSG00000175104.15	TRAF6	2	8.83507	-0.0481488	1	1
ENSG00000175155.9	YPEL2	2	9.7875	0.0904989	1	1
ENSG00000175164.15	ABO	2	8.51614	0.00811623	1	1
ENSG00000175262.14	C1orf127	1	2.17932	-0.144048	1	1
ENSG00000175265.17	GOLGA8A	3	15.9332	0.0547634	1	1
ENSG00000175497.16	DPP10	1	2.99976	0.240975	1	1
ENSG00000175518.6	UBQLNL	1	3.05758	-0.0391928	1	1
ENSG00000175536.7	LIPT2	1	3.35413	-0.0782105	1	1
ENSG00000175544.13	CABP4	2	5.83809	-0.0591695	1	1
ENSG00000175548.9	ALG10B	1	6.38844	0.0418858	1	1
ENSG00000175592.8	FOSL1	2	3.47081	-0.263458	1	1
ENSG00000175606.11	TMEM70	2	9.13685	0.0379976	1	1
ENSG00000175664.10	TEX26	1	2.69429	-0.111646	1	1
ENSG00000175691.9	ZNF77	1	4.61077	0.0363906	1	1
ENSG00000175793.12	SFN	1	2.77455	0.0843247	1	1
ENSG00000175868.14	CALCB	1	1.80713	-0.0337532	1	1
ENSG00000175893.11	ZDHHC21	1	6.3681	0.110139	1	1
ENSG00000176020.8	AMIGO3	1	2.12844	-0.110907	1	1
ENSG00000176022.6	B3GALT6	1	5.38055	-0.0669612	1	1
ENSG00000176024.18	ZNF613	2	8.21954	0.0178964	1	1
ENSG00000176055.10	MBLAC2	1	5.33152	0.0976029	1	1
ENSG00000176087.15	SLC35A4	3	17.8306	-0.0885959	1	1
ENSG00000176134.5	AL445665.1	1	6.21929	-0.107886	1	1
ENSG00000176182.6	MYPOP	1	4.10757	0.0842268	1	1
ENSG00000176230.6	OR4K17	1	4.08492	-0.0379605	1	1
ENSG00000176289.4	IDSP1	1	1.77522	-0.0425742	1	1
ENSG00000176401.5	EID2B	1	4.21037	0.0171998	1	1
ENSG00000176402.5	GJC3	1	2.45962	0.159073	1	1
ENSG00000176422.14	SPRYD4	1	6.02903	-0.00767793	1	1
ENSG00000176490.5	DIRAS1	1	2.02117	-0.430579	1	1
ENSG00000176532.4	PRR15	1	2.54918	0.249824	1	1
ENSG00000176563.9	CNTD1	1	4.32024	-0.112796	1	1
ENSG00000176624.11	MEX3C	2	9.20081	0.0822708	1	1
ENSG00000176697.19	BDNF	2	4.95686	-0.0329258	1	1
ENSG00000176771.17	NCKAP5	2	6.6894	0.0473814	1	1
ENSG00000176798.2	OR51L1	1	2.12833	-0.0484519	1	1
ENSG00000176826.15	FKBP9P1	1	3.552	-0.078096	1	1
ENSG00000176907.4	TCIM	1	6.59718	-0.0303356	1	1
ENSG00000176971.3	FIBIN	1	4.86861	0.0385369	1	1
ENSG00000177047.6	IFNW1	1	2.06238	0.338126	1	1
ENSG00000177105.10	RHOG	1	6.61327	0.0380855	1	1
ENSG00000177144.7	NUDT4B	1	4.4542	-0.304608	1	1
ENSG00000177181.15	RIMKLA	1	3.07664	-0.396905	1	1
ENSG00000177191.2	B3GNT8	1	3.29839	0.121644	1	1
ENSG00000177212.4	OR2T33	1	1.55687	0.214932	1	1
ENSG00000177238.14	TRIM72	1	4.75349	0.0234481	1	1
ENSG00000177294.7	FBXO39	2	3.0951	-0.327869	1	1
ENSG00000177469.13	CAVIN1	1	10.3933	-0.0256743	1	1
ENSG00000177494.6	ZBED2	1	2.14619	-0.146702	1	1
ENSG00000177508.12	IRX3	1	4.69013	0.110926	1	1
ENSG00000177599.13	ZNF491	1	4.9513	0.0262972	1	1
ENSG00000177602.5	HASPIN	1	2.34493	0.150133	1	1
ENSG00000177669.3	MBOAT4	1	1.73961	-0.258179	1	1
ENSG00000177679.16	SRRM3	1	3.53874	0.0658851	1	1
ENSG00000177694.16	NAALADL2	1	4.81784	0.235345	1	1
ENSG00000177700.6	POLR2L	2	14.7047	0.0452904	1	1
ENSG00000177707.11	NECTIN3	2	7.74211	0.13311	1	1
ENSG00000177839.6	PCDHB9	1	4.04101	-0.500933	1	1
ENSG00000177875.4	CCDC184	1	2.97599	-0.0946369	1	1
ENSG00000177888.7	ZBTB41	1	6.3423	0.0707601	1	1
ENSG00000177954.13	RPS27	5	23.9106	0.220594	1	1
ENSG00000177984.7	LCN15	1	2.97437	-0.0544942	1	1
ENSG00000177994.16	C2orf73	2	4.94432	-0.0657392	1	1
ENSG00000178074.6	C2orf69	1	6.4378	0.0329338	1	1
ENSG00000178075.20	GRAMD1C	2	5.77331	-0.11306	1	1
ENSG00000178093.13	TSSK6	1	1.43527	0.220099	1	1
ENSG00000178150.10	ZNF114	2	6.97157	0.194986	1	1
ENSG00000178184.16	PARD6G	1	4.55501	0.123256	1	1
ENSG00000178199.13	ZC3H12D	2	6.37261	0.122883	1	1
ENSG00000178201.4	VN1R1	1	3.6295	0.0484385	1	1
ENSG00000178229.8	ZNF543	1	4.55873	0.0173593	1	1
ENSG00000178297.13	TMPRSS9	1	4.12319	0.422733	1	1
ENSG00000178343.5	SHISA3	1	3.97272	-0.0327692	1	1
ENSG00000178401.16	DNAJC22	1	1.59393	-0.0632655	1	1
ENSG00000178404.9	CEP295NL	1	1.1201	-0.25126	1	1
ENSG00000178538.10	CA8	2	7.42445	0.119463	1	1
ENSG00000178636.8	AC092656.1	1	3.60359	-0.0204236	1	1
ENSG00000178662.16	CSRNP3	1	2.39369	-0.0497567	1	1
ENSG00000178690.3	DYNAP	2	7.44347	-0.0176797	1	1
ENSG00000178695.5	KCTD12	1	8.88391	0.0918536	1	1
ENSG00000178718.6	RPP25	1	4.07505	0.0124959	1	1
ENSG00000178741.12	COX5A	4	17.0689	-0.0080981	1	1
ENSG00000178764.8	ZHX2	1	6.80135	-0.0465099	1	1
ENSG00000178772.7	CPN2	1	3.63558	-0.0337662	1	1
ENSG00000178821.13	TMEM52	1	1.68959	-0.134292	1	1
ENSG00000178951.9	ZBTB7A	1	7.15421	-0.126345	1	1
ENSG00000178966.16	RMI1	2	8.20842	0.0556303	1	1
ENSG00000178996.14	SNX18	1	7.06003	0.0148065	1	1
ENSG00000179021.10	C3orf38	2	8.7417	-0.0494874	1	1
ENSG00000179041.4	RRS1	1	5.56085	0.0835194	1	1
ENSG00000179051.14	RCC2	1	6.82164	-0.0105496	1	1
ENSG00000179057.13	IGSF22	3	6.72659	0.146248	1	1
ENSG00000179059.10	ZFP42	1	0.939621	0.239009	1	1
ENSG00000179071.5	CCDC89	1	3.25243	-0.0143003	1	1
ENSG00000179104.9	TMTC2	2	9.33443	0.00199465	1	1
ENSG00000179133.13	C10orf67	1	2.75108	0.0283691	1	1
ENSG00000179144.5	GIMAP7	1	7.41556	-0.0470883	1	1
ENSG00000179163.11	FUCA1	1	6.52337	-0.0558539	1	1
ENSG00000179271.3	GADD45GIP1	1	5.35407	-0.107908	1	1
ENSG00000179277.9	MEIS3P1	1	4.26161	-0.249361	1	1
ENSG00000179295.17	PTPN11	2	11.4956	0.0235764	1	1
ENSG00000179299.17	NSUN7	1	1.92229	-0.202689	1	1
ENSG00000179331.3	RAB39A	1	1.97526	-0.0133174	1	1
ENSG00000179344.16	HLA-DQB1	2	5.83838	0.154206	1	1
ENSG00000179387.10	ELMOD2	1	6.76217	0.0149514	1	1
ENSG00000179455.8	MKRN3	1	1.75666	-0.0430859	1	1
ENSG00000179588.9	ZFPM1	1	3.2781	-0.415393	1	1
ENSG00000179598.6	PLD6	1	5.52319	-0.138731	1	1
ENSG00000179604.10	CDC42EP4	2	10.3883	-0.119894	1	1
ENSG00000179626.4	OR6C4	1	3.04356	0.075226	1	1
ENSG00000179846.9	NKPD1	1	1.4776	0.291862	1	1
ENSG00000179862.6	CITED4	1	3.79943	0.0227198	1	1
ENSG00000179899.8	PHC1P1	1	3.97259	-0.290538	1	1
ENSG00000179915.23	NRXN1	1	1.20027	-1.63039	1	1
ENSG00000179922.5	ZNF784	1	4.41434	0.0133354	1	1
ENSG00000179938.12	GOLGA8J	1	3.21914	0.0101297	1	1
ENSG00000179954.16	SSC5D	2	9.54643	-0.111926	1	1
ENSG00000179981.10	TSHZ1	3	12.3969	-0.101852	1	1
ENSG00000180071.20	ANKRD18A	1	1.71592	0.133525	1	1
ENSG00000180096.12	sep.01	5	14.6855	-0.0251547	1	1
ENSG00000180116.15	C12orf40	1	2.31984	0.0197191	1	1
ENSG00000180178.11	FAR2P1	1	2.21881	-0.3911	1	1
ENSG00000180251.4	SLC9A4	1	2.52144	0.0647537	1	1
ENSG00000180263.14	FGD6	1	5.32977	-0.0189887	1	1
ENSG00000180318.4	ALX1	1	3.09557	0.0145181	1	1
ENSG00000180340.6	FZD2	1	2.84156	-0.00486103	1	1
ENSG00000180423.4	HARBI1	1	4.25762	-0.00259636	1	1
ENSG00000180438.15	TPRXL	1	2.54892	-0.128703	1	1
ENSG00000180447.7	GAS1	1	6.73967	0.0578812	1	1
ENSG00000180537.13	RNF182	1	3.68237	-0.332012	1	1
ENSG00000180543.4	TSPYL5	1	6.22554	-0.0252851	1	1
ENSG00000180573.9	HIST1H2AC	3	12.8657	0.0329273	1	1
ENSG00000180611.7	MB21D2	1	4.74369	-0.0242128	1	1
ENSG00000180616.9	SSTR2	1	5.3747	-0.128715	1	1
ENSG00000180626.10	ZNF594	1	4.66598	0.174426	1	1
ENSG00000180644.8	PRF1	2	6.58287	0.243285	1	1
ENSG00000180694.14	TMEM64	3	15.1755	-0.0272331	1	1
ENSG00000180730.4	SHISA2	1	2.93871	0.048676	1	1
ENSG00000180764.13	PIPSL	1	2.27995	0.00395789	1	1
ENSG00000180787.6	ZFP3	1	5.71135	-0.0390112	1	1
ENSG00000180834.7	MAP6D1	1	2.96135	0.402102	1	1
ENSG00000180855.16	ZNF443	1	4.27283	-0.0530233	1	1
ENSG00000180875.5	GREM2	1	2.55257	0.0600761	1	1
ENSG00000180914.10	OXTR	1	3.07449	-0.059436	1	1
ENSG00000180921.7	FAM83H	1	4.50626	-0.0949879	1	1
ENSG00000180938.6	ZNF572	1	3.9787	0.110311	1	1
ENSG00000181195.11	PENK	2	4.83223	-0.160733	1	1
ENSG00000181215.15	C4orf50	1	2.14644	-0.0344353	1	1
ENSG00000181227.3	DLSTP1	1	2.67583	0.181069	1	1
ENSG00000181274.6	FRAT2	1	5.07008	0.0466041	1	1
ENSG00000181392.16	SYNE4	1	3.06616	0.102411	1	1
ENSG00000181409.13	AATK	2	4.57721	0.0447311	1	1
ENSG00000181467.4	RAP2B	1	6.74469	0.058648	1	1
ENSG00000181472.5	ZBTB2	1	5.76465	-0.117642	1	1
ENSG00000181619.11	GPR135	2	6.47023	0.0202991	1	1
ENSG00000181652.19	ATG9B	1	1.94242	-0.460211	1	1
ENSG00000181744.8	DIPK2A	2	9.49406	0.0779235	1	1
ENSG00000181827.14	RFX7	1	5.79367	0.100537	1	1
ENSG00000181915.4	ADO	1	6.27274	-0.0322302	1	1
ENSG00000181927.3	OR4P4	1	1.93977	0.252663	1	1
ENSG00000181997.8	AQP7P2	1	4.30035	-0.064813	1	1
ENSG00000182010.11	RTKN2	2	4.7057	-0.0809594	1	1
ENSG00000182040.9	USH1G	1	2.77817	-0.296905	1	1
ENSG00000182048.11	TRPC2	1	2.39863	0.0496864	1	1
ENSG00000182070.5	OR52A1	1	2.5242	0.103038	1	1
ENSG00000182077.11	PTCHD3	1	3.55899	-0.367519	1	1
ENSG00000182111.8	ZNF716	1	2.11613	0.0726907	1	1
ENSG00000182117.5	NOP10	1	6.89422	0.114369	1	1
ENSG00000182154.8	MRPL41	1	5.30388	-0.00447012	1	1
ENSG00000182183.15	SHISAL2A	1	2.78793	0.389168	1	1
ENSG00000182230.12	FAM153B	1	1.84425	0.437352	1	1
ENSG00000182253.14	SYNM	3	20.7341	-0.00841605	1	1
ENSG00000182255.7	KCNA4	1	3.00249	0.141929	1	1
ENSG00000182261.4	NLRP10	1	2.48099	0.0378964	1	1
ENSG00000182557.8	SPNS3	2	3.98849	-0.219107	1	1
ENSG00000182566.13	CLEC4G	1	2.71242	-0.07399	1	1
ENSG00000182636.6	NDN	2	11.4904	-0.0210135	1	1
ENSG00000182685.7	BRICD5	1	4.10347	-0.0293337	1	1
ENSG00000182712.16	CMC4	1	5.62457	0.00778086	1	1
ENSG00000182742.6	HOXB4	1	5.67002	0.0454387	1	1
ENSG00000182836.10	PLCXD3	1	4.87166	-0.0342009	1	1
ENSG00000182853.12	VMO1	4	6.4471	-0.158786	1	1
ENSG00000182866.17	LCK	1	3.9747	0.160928	1	1
ENSG00000182890.4	GLUD2	1	4.21243	0.0474147	1	1
ENSG00000182950.3	ODF3L1	1	2.91999	-0.203208	1	1
ENSG00000182952.5	HMGN4	1	7.07371	-0.123105	1	1
ENSG00000183023.18	SLC8A1	2	7.22948	0.0968643	1	1
ENSG00000183054.11	RGPD6	2	11.8382	0.0954568	1	1
ENSG00000183098.11	GPC6	1	7.04538	0.0169682	1	1
ENSG00000183111.12	ARHGEF37	1	6.47728	-0.0547359	1	1
ENSG00000183134.5	PTGDR2	1	3.25964	0.0452111	1	1
ENSG00000183145.9	RIPPLY3	1	2.08744	-0.045524	1	1
ENSG00000183161.5	FANCF	1	5.17704	-0.0103403	1	1
ENSG00000183171.5	BX322650.1	1	2.47322	-0.12447	1	1
ENSG00000183186.8	C2CD4C	1	4.60466	-0.042392	1	1
ENSG00000183196.10	CHST6	1	2.81928	-0.156035	1	1
ENSG00000183206.17	POTEC	1	4.59377	-0.00542363	1	1
ENSG00000183246.6	RIMBP3C	1	4.43237	0.23804	1	1
ENSG00000183281.14	PLGLB1	2	7.69119	-0.045898	1	1
ENSG00000183309.11	ZNF623	1	5.22054	0.35225	1	1
ENSG00000183389.5	OR56A4	1	1.99306	0.125016	1	1
ENSG00000183397.5	C19orf71	1	3.87372	0.144296	1	1
ENSG00000183423.11	LRIT3	2	2.86679	-0.228969	1	1
ENSG00000183444.10	OR7E38P	1	4.22183	-0.096341	1	1
ENSG00000183463.5	URAD	1	1.63551	0.384173	1	1
ENSG00000183475.12	ASB7	1	5.87969	0.0540719	1	1
ENSG00000183508.5	TENT5C	1	4.22755	0.0930554	1	1
ENSG00000183578.7	TNFAIP8L3	2	3.39712	0.02688	1	1
ENSG00000183617.5	MRPL54	1	6.64276	0.0844741	1	1
ENSG00000183665.5	TRMT12	2	8.27974	0.0508697	1	1
ENSG00000183682.8	BMP8A	1	4.82283	0.0782172	1	1
ENSG00000183684.7	ALYREF	1	5.625	-0.0249233	1	1
ENSG00000183695.2	MRGPRX2	1	2.39363	0.0906892	1	1
ENSG00000183763.9	TRAIP	1	3.75884	0.140748	1	1
ENSG00000183775.11	KCTD16	1	2.30155	-0.138343	1	1
ENSG00000183784.7	C9orf66	1	3.01729	0.191283	1	1
ENSG00000183807.8	FAM162B	1	4.37021	-0.0240553	1	1
ENSG00000183813.6	CCR4	1	3.22463	0.280489	1	1
ENSG00000183831.6	ANKRD45	1	2.38134	0.333089	1	1
ENSG00000183840.7	GPR39	1	1.73426	-0.4946	1	1
ENSG00000183864.5	TOB2	1	8.23875	-0.0543743	1	1
ENSG00000183873.15	SCN5A	1	1.09395	-0.359302	1	1
ENSG00000183918.16	SH2D1A	1	2.36496	0.141502	1	1
ENSG00000184058.14	TBX1	1	1.34747	-0.129951	1	1
ENSG00000184060.11	ADAP2	3	11.1988	-0.156183	1	1
ENSG00000184117.11	NIPSNAP1	2	9.1677	-0.005659	1	1
ENSG00000184144.12	CNTN2	3	4.32537	0.0664454	1	1
ENSG00000184166.2	OR1D2	2	7.46388	0.0151003	1	1
ENSG00000184178.16	SCFD2	2	8.43032	-0.036031	1	1
ENSG00000184185.10	KCNJ12	1	3.81271	-0.0648224	1	1
ENSG00000184207.8	PGP	1	5.4525	0.0301637	1	1
ENSG00000184258.7	CDR1	1	6.55999	-0.083033	1	1
ENSG00000184292.6	TACSTD2	1	3.164	0.0943026	1	1
ENSG00000184313.20	MROH7	2	6.68337	0.151002	1	1
ENSG00000184363.10	PKP3	1	1.98819	-0.385719	1	1
ENSG00000184402.15	SS18L1	1	6.33792	0.0599504	1	1
ENSG00000184517.12	ZFP1	2	5.57092	-0.0438103	1	1
ENSG00000184557.4	SOCS3	1	5.14731	0.252817	1	1
ENSG00000184564.10	SLITRK6	1	1.79128	-0.390991	1	1
ENSG00000184574.10	LPAR5	1	2.9911	0.0929949	1	1
ENSG00000184575.12	XPOT	2	11.8353	0.0166223	1	1
ENSG00000184602.6	SNN	1	8.25314	-0.0322115	1	1
ENSG00000184613.10	NELL2	2	4.57831	-0.0590781	1	1
ENSG00000184677.18	ZBTB40	2	11.1876	-0.0588023	1	1
ENSG00000184731.6	FAM110C	1	2.6246	-0.265782	1	1
ENSG00000184743.12	ATL3	1	8.77165	0.0477538	1	1
ENSG00000184752.13	NDUFA12	3	14.6762	0.116458	1	1
ENSG00000184786.6	TCTE3	1	4.05137	0.0624757	1	1
ENSG00000184811.4	TRARG1	1	9.77285	-0.0917459	1	1
ENSG00000184845.4	DRD1	1	2.98454	-0.165488	1	1
ENSG00000184860.10	SDR42E1	1	4.05511	-0.194929	1	1
ENSG00000184949.16	FAM227A	1	3.18602	0.0110744	1	1
ENSG00000184992.11	BRI3BP	1	5.80409	0.00664233	1	1
ENSG00000185033.14	SEMA4B	2	8.10681	0.122073	1	1
ENSG00000185040.13	SPDYE16	1	1.81186	0.142214	1	1
ENSG00000185043.11	CIB1	3	15.4662	-0.0497893	1	1
ENSG00000185085.2	INTS5	1	5.72181	-0.14717	1	1
ENSG00000185115.5	NSMCE3	1	3.17353	0.078608	1	1
ENSG00000185127.6	C6orf120	1	6.68864	0.00124128	1	1
ENSG00000185219.17	ZNF445	2	10.9979	0.0540101	1	1
ENSG00000185271.8	KLHL33	1	4.80401	0.036671	1	1
ENSG00000185290.4	NUPR2	1	2.88059	-0.0117111	1	1
ENSG00000185345.21	PRKN	1	5.67706	-0.124815	1	1
ENSG00000185372.3	OR2V1	1	2.6284	0.178708	1	1
ENSG00000185453.13	ZSWIM9	1	6.00482	0.0209938	1	1
ENSG00000185561.10	TLCD2	1	8.04139	0.179288	1	1
ENSG00000185610.6	DBX2	1	2.96847	-0.0460724	1	1
ENSG00000185640.5	KRT79	1	4.07821	-0.137223	1	1
ENSG00000185658.13	BRWD1	4	20.3634	-0.00406348	1	1
ENSG00000185664.14	PMEL	1	1.29522	0.034603	1	1
ENSG00000185669.6	SNAI3	1	3.01895	0.0788035	1	1
ENSG00000185880.13	TRIM69	3	10.4333	0.134644	1	1
ENSG00000185897.6	FFAR3	1	3.86108	-0.199861	1	1
ENSG00000185924.7	RTN4RL1	1	5.44827	-0.248531	1	1
ENSG00000185986.12	SDHAP3	2	7.54605	0.015419	1	1
ENSG00000186026.7	ZNF284	1	5.05579	0.00324778	1	1
ENSG00000186103.4	ARGFX	1	4.16214	0.0707901	1	1
ENSG00000186105.8	LRRC70	2	7.64203	-0.0268143	1	1
ENSG00000186124.4	OR9M1P	1	2.55317	0.0431942	1	1
ENSG00000186130.5	ZBTB6	1	5.75961	0.104054	1	1
ENSG00000186160.5	CYP4Z1	1	3.49292	0.0803711	1	1
ENSG00000186174.12	BCL9L	5	24.171	-0.445938	1	1
ENSG00000186222.4	BLOC1S4	1	4.44495	-0.0151267	1	1
ENSG00000186265.10	BTLA	1	2.39426	-0.28782	1	1
ENSG00000186280.7	KDM4D	1	3.57828	0.110071	1	1
ENSG00000186300.12	ZNF555	2	8.59665	0.00685251	1	1
ENSG00000186301.8	MST1P2	1	3.567	0.0413809	1	1
ENSG00000186335.9	SLC36A2	1	2.68534	-0.178397	1	1
ENSG00000186340.15	THBS2	2	9.44288	0.0893909	1	1
ENSG00000186367.6	MINAR2	1	2.74164	0.210404	1	1
ENSG00000186377.8	CYP4X1	1	5.84952	-0.104347	1	1
ENSG00000186407.7	CD300E	1	4.48548	0.236919	1	1
ENSG00000186462.8	NAP1L2	1	3.71418	-0.0352111	1	1
ENSG00000186510.12	CLCNKA	2	4.41588	-0.172166	1	1
ENSG00000186526.12	CYP4F8	1	2.02043	0.0695157	1	1
ENSG00000186638.16	KIF24	1	2.76191	0.0461675	1	1
ENSG00000186645.7	SPDYE17	1	2.08173	0.0446773	1	1
ENSG00000186660.15	ZFP91	1	7.83585	-0.000445661	1	1
ENSG00000186684.12	CYP27C1	1	3.85624	-0.056521	1	1
ENSG00000186715.11	MST1L	2	6.03367	0.0496583	1	1
ENSG00000186767.6	SPIN4	1	4.69285	0.0680412	1	1
ENSG00000186812.13	ZNF397	5	18.881	0.0755252	1	1
ENSG00000186832.9	KRT16	1	2.26115	-1.03127	1	1
ENSG00000186847.6	KRT14	1	2.97299	-0.160891	1	1
ENSG00000186871.7	ERCC6L	1	2.50517	0.0314768	1	1
ENSG00000186907.8	RTN4RL2	1	2.00916	-0.232531	1	1
ENSG00000186952.15	TMEM232	1	1.98059	0.254422	1	1
ENSG00000186971.3	KRTAP13-4	1	1.47985	0.128666	1	1
ENSG00000186994.11	KANK3	5	18.7069	-0.00681245	1	1
ENSG00000187134.14	AKR1C1	5	34.1098	-0.113961	1	1
ENSG00000187151.7	ANGPTL5	1	4.47706	0.0635052	1	1
ENSG00000187323.12	DCC	2	4.27713	-0.0175036	1	1
ENSG00000187372.11	PCDHB13	1	4.44245	0.0188398	1	1
ENSG00000187479.7	C11orf96	1	3.97724	-0.052598	1	1
ENSG00000187492.9	CDHR4	1	2.33217	-0.389037	1	1
ENSG00000187546.14	AGMO	1	4.53886	-0.0170367	1	1
ENSG00000187601.4	MAGEH1	1	6.15759	-0.0564856	1	1
ENSG00000187624.9	C17orf97	1	2.93901	-0.0261194	1	1
ENSG00000187626.9	ZKSCAN4	1	5.30546	-0.0016386	1	1
ENSG00000187650.3	VMAC	1	5.56299	0.183067	1	1
ENSG00000187676.8	B3GLCT	1	5.55117	0.0812885	1	1
ENSG00000187713.7	TMEM203	1	5.99638	-0.0431596	1	1
ENSG00000187730.9	GABRD	1	2.61808	0.0751109	1	1
ENSG00000187754.8	SSX7	1	1.64338	-0.11938	1	1
ENSG00000187796.14	CARD9	2	5.6718	0.193155	1	1
ENSG00000187837.3	HIST1H1C	1	6.91381	0.0811748	1	1
ENSG00000187840.5	EIF4EBP1	2	8.83603	0.0020797	1	1
ENSG00000187950.8	OVCH1	1	2.45645	-0.324991	1	1
ENSG00000187953.10	PMS2CL	1	5.26494	-0.0547214	1	1
ENSG00000188033.10	ZNF490	2	7.46772	0.0283308	1	1
ENSG00000188039.14	NWD1	1	2.70668	0.197199	1	1
ENSG00000188042.8	ARL4C	1	5.04254	0.0196438	1	1
ENSG00000188051.7	TMEM221	1	3.09647	-0.284662	1	1
ENSG00000188158.15	NHS	2	7.05815	0.116545	1	1
ENSG00000188171.16	ZNF626	3	11.7656	0.125679	1	1
ENSG00000188177.14	ZC3H6	2	11.2648	-0.0307057	1	1
ENSG00000188199.10	NUTM2B	2	5.07967	-0.297368	1	1
ENSG00000188266.14	HYKK	3	12.2673	0.00330164	1	1
ENSG00000188277.9	C15orf62	1	4.54591	-0.0125482	1	1
ENSG00000188290.10	HES4	1	3.02333	-0.239212	1	1
ENSG00000188315.8	C3orf62	3	13.9962	-0.000688496	1	1
ENSG00000188322.5	SBK1	1	3.23114	-0.00105328	1	1
ENSG00000188338.15	SLC38A3	1	3.62679	0.12617	1	1
ENSG00000188368.9	PRR19	1	2.29364	0.130328	1	1
ENSG00000188404.9	SELL	1	4.98966	0.462166	1	1
ENSG00000188419.14	CHM	3	14.1119	-0.00152259	1	1
ENSG00000188483.7	IER5L	1	3.9269	0.0902404	1	1
ENSG00000188488.14	SERPINA5	3	11.0254	-0.0817201	1	1
ENSG00000188501.11	LCTL	1	2.69962	-0.294154	1	1
ENSG00000188517.16	COL25A1	3	14.5763	0.0971801	1	1
ENSG00000188558.6	OR2G6	1	3.09649	0.148007	1	1
ENSG00000188596.11	CFAP54	1	4.20915	0.20207	1	1
ENSG00000188610.12	FAM72B	2	3.47648	-0.128187	1	1
ENSG00000188611.14	ASAH2	1	2.61481	0.323502	1	1
ENSG00000188659.9	SAXO2	1	3.00511	-0.219425	1	1
ENSG00000188681.11	TEKT4P2	2	7.50684	-0.209629	1	1
ENSG00000188763.4	FZD9	1	2.40413	0.0983147	1	1
ENSG00000188778.6	ADRB3	1	3.72921	0.0120395	1	1
ENSG00000188822.8	CNR2	1	2.7979	0.138622	1	1
ENSG00000188827.11	SLX4	3	10.0553	0.148667	1	1
ENSG00000188868.13	ZNF563	2	7.51001	0.0995385	1	1
ENSG00000188916.9	INSYN2	1	1.13769	-0.293997	1	1
ENSG00000188921.14	HACD4	1	5.56171	-0.02257	1	1
ENSG00000188958.9	UTS2B	1	3.90566	-0.074563	1	1
ENSG00000188986.7	NELFB	2	12.0888	-0.020012	1	1
ENSG00000188993.3	LRRC66	1	3.98592	-0.0561494	1	1
ENSG00000189043.10	NDUFA4	2	11.0844	0.0742863	1	1
ENSG00000189056.14	RELN	1	4.38152	0.222172	1	1
ENSG00000189057.11	FAM111B	1	2.98456	-0.0932688	1	1
ENSG00000189171.14	S100A13	5	28.1455	0.0494482	1	1
ENSG00000189233.12	NUGGC	1	4.16746	0.0835887	1	1
ENSG00000189308.11	LIN54	3	13.1097	0.121426	1	1
ENSG00000189369.8	GSPT2	1	5.63294	0.00495163	1	1
ENSG00000189376.12	C8orf76	3	11.9932	-0.0204056	1	1
ENSG00000189420.8	ZFP92	1	5.65402	-0.0252543	1	1
ENSG00000189433.6	GJB4	1	4.00203	0.259314	1	1
ENSG00000196092.13	PAX5	1	2.3852	0.0626149	1	1
ENSG00000196110.7	ZNF699	1	3.26095	0.199661	1	1
ENSG00000196126.11	HLA-DRB1	1	3.65191	0.113602	1	1
ENSG00000196132.13	MYT1	1	1.97664	-0.121784	1	1
ENSG00000196166.4	C8orf86	2	3.65358	0.253332	1	1
ENSG00000196205.8	EEF1A1P5	1	4.21087	0.0223295	1	1
ENSG00000196230.13	TUBB	1	9.37289	-0.112078	1	1
ENSG00000196233.13	LCOR	2	11.6012	0.0383783	1	1
ENSG00000196247.11	ZNF107	3	9.07426	0.0975814	1	1
ENSG00000196277.16	GRM7	1	1.7392	0.0640754	1	1
ENSG00000196345.13	ZKSCAN7	1	2.94141	-0.034379	1	1
ENSG00000196371.3	FUT4	1	5.25684	0.0899322	1	1
ENSG00000196376.11	SLC35F1	1	3.96491	-0.0765635	1	1
ENSG00000196378.11	ZNF34	2	7.47601	-0.0731653	1	1
ENSG00000196421.8	C20orf204	1	3.33725	0.0902001	1	1
ENSG00000196449.4	YRDC	1	4.70289	-0.0317837	1	1
ENSG00000196453.8	ZNF777	1	5.347	-0.166044	1	1
ENSG00000196460.14	RFX8	3	6.72114	-0.208708	1	1
ENSG00000196468.7	FGF16	1	2.35846	0.0443751	1	1
ENSG00000196497.17	IPO4	2	6.5158	-0.0263953	1	1
ENSG00000196511.14	TPK1	2	6.12393	-0.0653617	1	1
ENSG00000196517.11	SLC6A9	2	5.90256	-0.514022	1	1
ENSG00000196565.15	HBG2	1	1.89657	0.601477	1	1
ENSG00000196593.9	ANKRD20A19P	1	3.89878	-0.0195909	1	1
ENSG00000196600.12	SLC22A25	1	3.16905	-0.0143475	1	1
ENSG00000196636.7	SDHAF3	3	9.53604	0.119486	1	1
ENSG00000196659.9	TTC30B	1	5.06583	-0.107579	1	1
ENSG00000196663.16	TECPR2	2	8.18879	0.070235	1	1
ENSG00000196664.5	TLR7	1	4.28959	-0.307925	1	1
ENSG00000196666.5	FAM180B	1	3.57033	0.110999	1	1
ENSG00000196693.15	ZNF33B	2	9.41933	0.0838242	1	1
ENSG00000196705.8	ZNF431	3	12.8354	-0.0744669	1	1
ENSG00000196724.12	ZNF418	3	9.35842	0.193649	1	1
ENSG00000196782.12	MAML3	1	6.0628	-0.0461403	1	1
ENSG00000196787.3	HIST1H2AG	1	2.35561	0.0992476	1	1
ENSG00000196812.5	ZSCAN16	1	4.64753	-0.0727551	1	1
ENSG00000196844.8	PATE2	1	1.7659	-0.205866	1	1
ENSG00000196865.4	NHLRC2	1	7.3525	0.00513654	1	1
ENSG00000196867.7	ZFP28	2	9.94303	0.032827	1	1
ENSG00000196890.4	HIST3H2BB	1	2.29165	0.0795082	1	1
ENSG00000196917.5	HCAR1	1	7.20026	0.0248711	1	1
ENSG00000196935.9	SRGAP1	2	11.2306	-0.0222824	1	1
ENSG00000196972.9	SMIM10L2B	1	4.34589	-0.0635774	1	1
ENSG00000196981.3	WDR5B	1	5.54918	-0.0135674	1	1
ENSG00000196993.8	NPIPB9	1	1.97079	0.0794859	1	1
ENSG00000197019.5	SERTAD1	1	4.94516	-0.0388768	1	1
ENSG00000197056.11	ZMYM1	3	8.79306	0.140249	1	1
ENSG00000197061.4	HIST1H4C	1	2.79335	-0.148217	1	1
ENSG00000197063.11	MAFG	2	9.92669	-0.0344726	1	1
ENSG00000197136.4	PCNX3	4	17.8276	-0.036736	1	1
ENSG00000197140.15	ADAM32	2	7.30771	-0.0235855	1	1
ENSG00000197168.13	NEK5	2	5.62106	0.143447	1	1
ENSG00000197238.4	HIST1H4J	1	3.74758	-0.0504304	1	1
ENSG00000197245.6	FAM110D	1	5.29581	0.0810371	1	1
ENSG00000197256.10	KANK2	9	43.7184	-0.045471	1	1
ENSG00000197279.4	ZNF165	1	3.84953	0.115413	1	1
ENSG00000197312.12	DDI2	1	7.47387	0.0611892	1	1
ENSG00000197329.12	PELI1	1	6.48346	-0.0261987	1	1
ENSG00000197385.5	ZNF860	1	2.85816	-0.0950156	1	1
ENSG00000197406.7	DIO3	1	3.45738	0.0281347	1	1
ENSG00000197408.10	CYP2B6	1	1.95565	-0.0524251	1	1
ENSG00000197417.7	SHPK	1	6.00399	-0.0340065	1	1
ENSG00000197457.10	STMN3	1	5.87052	-0.0655081	1	1
ENSG00000197465.14	GYPE	2	4.78997	-0.270923	1	1
ENSG00000197483.10	ZNF628	1	3.12034	-0.557532	1	1
ENSG00000197532.2	OR6Y1	1	3.30318	0.287951	1	1
ENSG00000197550.3	AL359955.1	1	3.16861	0.0792163	1	1
ENSG00000197557.7	TTC30A	1	5.47947	0.00412767	1	1
ENSG00000197565.15	COL4A6	1	2.18774	-0.140985	1	1
ENSG00000197599.12	CCDC154	1	3.47741	-0.0787664	1	1
ENSG00000197601.13	FAR1	2	12.6239	0.078222	1	1
ENSG00000197629.5	MPEG1	1	7.2782	0.0575477	1	1
ENSG00000197632.9	SERPINB2	1	1.86429	0.043518	1	1
ENSG00000197635.10	DPP4	1	5.83456	0.0623137	1	1
ENSG00000197646.7	PDCD1LG2	1	4.78139	-0.0963299	1	1
ENSG00000197712.12	FAM114A1	5	22.8853	0.117072	1	1
ENSG00000197714.9	ZNF460	2	5.96415	0.0505471	1	1
ENSG00000197724.11	PHF2	2	12.5415	-0.0311318	1	1
ENSG00000197768.10	STPG3	2	7.15807	-0.310932	1	1
ENSG00000197849.6	OR8G1	1	1.95843	0.209741	1	1
ENSG00000197860.10	SGTB	1	5.66228	-0.0143234	1	1
ENSG00000197892.13	KIF13B	2	8.39733	0.0299889	1	1
ENSG00000197903.7	HIST1H2BK	1	4.81825	0.00286833	1	1
ENSG00000197933.13	ZNF823	1	5.36356	-0.123743	1	1
ENSG00000197958.13	RPL12	4	21.2358	0.121678	1	1
ENSG00000197978.9	GOLGA6L9	1	4.88626	0.186596	1	1
ENSG00000198042.11	MAK16	1	6.28336	0.0243061	1	1
ENSG00000198087.7	CD2AP	1	6.77301	0.013678	1	1
ENSG00000198099.8	ADH4	1	2.55287	-0.0148611	1	1
ENSG00000198168.9	SVIP	2	8.40712	0.142099	1	1
ENSG00000198315.11	ZKSCAN8	1	6.95462	-0.0554606	1	1
ENSG00000198354.7	DCAF12L2	1	2.9335	-0.0129812	1	1
ENSG00000198406.7	BZW1P2	1	2.48412	-0.909694	1	1
ENSG00000198478.8	SH3BGRL2	1	7.56357	0.0109241	1	1
ENSG00000198515.13	CNGA1	2	4.65281	0.00453449	1	1
ENSG00000198523.6	PLN	1	5.56087	-0.0299801	1	1
ENSG00000198554.12	WDHD1	2	7.17993	0.0598982	1	1
ENSG00000198555.7	AC133561.1	1	3.29238	-0.0407088	1	1
ENSG00000198569.9	SLC34A3	1	2.55454	-0.395883	1	1
ENSG00000198576.4	ARC	1	1.70552	0.18421	1	1
ENSG00000198642.6	KLHL9	1	6.81767	0.0360218	1	1
ENSG00000198648.11	STK39	2	11.3832	-0.089454	1	1
ENSG00000198673.10	FAM19A2	2	3.20988	0.0788342	1	1
ENSG00000198712.1	MT-CO2	1	12.4403	-0.120373	1	1
ENSG00000198727.2	MT-CYB	1	12.9131	0.0222142	1	1
ENSG00000198732.10	SMOC1	2	10.4134	-0.034012	1	1
ENSG00000198734.10	F5	1	3.39591	-0.177643	1	1
ENSG00000198736.11	MSRB1	1	6.07212	-0.0114455	1	1
ENSG00000198740.8	ZNF652	2	11.4872	-0.0312945	1	1
ENSG00000198743.7	SLC5A3	1	7.61766	-0.00311396	1	1
ENSG00000198746.13	GPATCH3	1	5.78487	-0.0278483	1	1
ENSG00000198756.12	COLGALT2	2	3.57936	0.325895	1	1
ENSG00000198763.3	MT-ND2	1	12.8062	-0.0226769	1	1
ENSG00000198774.5	RASSF9	1	5.31408	0.0423246	1	1
ENSG00000198783.6	ZNF830	1	5.90069	-0.0356162	1	1
ENSG00000198786.2	MT-ND5	1	12.4186	-0.0453632	1	1
ENSG00000198804.2	MT-CO1	1	13.6871	-0.0873988	1	1
ENSG00000198816.7	ZNF358	2	11.5366	-0.254064	1	1
ENSG00000198822.10	GRM3	1	2.09957	0.016275	1	1
ENSG00000198829.6	SUCNR1	1	5.98995	-0.0852307	1	1
ENSG00000198840.2	MT-ND3	1	11.7824	0.0969911	1	1
ENSG00000198841.3	KTI12	1	4.45346	-0.0544158	1	1
ENSG00000198846.6	TOX	1	3.27069	-0.0681508	1	1
ENSG00000198862.14	LTN1	1	6.66753	0.0098107	1	1
ENSG00000198865.10	CCDC152	1	5.70737	0.00856889	1	1
ENSG00000198870.7	STKLD1	2	4.58912	-0.0251806	1	1
ENSG00000198886.2	MT-ND4	1	12.9376	-0.176086	1	1
ENSG00000198888.2	MT-ND1	1	12.9821	-0.0433571	1	1
ENSG00000198892.6	SHISA4	2	7.91114	-0.141403	1	1
ENSG00000198899.2	MT-ATP6	1	11.5595	-0.116248	1	1
ENSG00000198912.11	C1orf174	2	11.4478	-0.0845102	1	1
ENSG00000198933.9	TBKBP1	4	15.7467	-0.123857	1	1
ENSG00000198937.9	CCDC167	1	4.62949	0.21188	1	1
ENSG00000198938.2	MT-CO3	1	13.0299	-0.0577013	1	1
ENSG00000198944.5	SOWAHA	1	3.29929	0.00877135	1	1
ENSG00000198963.11	RORB	1	3.63842	0.1951	1	1
ENSG00000198967.4	OR10Z1	1	2.49427	-0.0883181	1	1
ENSG00000199523.1	RNA5SP226	1	2.22818	0.863938	1	1
ENSG00000200275.1	RNA5SP199	1	1.69256	0.326344	1	1
ENSG00000201185.1	RNA5SP202	1	4.18943	1.59904	1	1
ENSG00000203492.4	AL645937.1	1	2.22773	0.131069	1	1
ENSG00000203531.3	AC104772.1	1	1.95321	0.251118	1	1
ENSG00000203663.4	OR2L2	1	2.31798	0.343762	1	1
ENSG00000203727.4	SAMD5	1	3.74939	0.0258761	1	1
ENSG00000203757.2	OR6K3	1	1.65613	0.201662	1	1
ENSG00000203761.5	MSTO2P	1	4.29736	-0.0323889	1	1
ENSG00000203778.8	FAM229B	2	7.93627	0.0347183	1	1
ENSG00000203797.10	DDO	2	6.79606	-0.0401474	1	1
ENSG00000203814.6	HIST2H2BF	1	3.79615	-0.037132	1	1
ENSG00000203878.11	CHIAP2	1	1.47631	-0.246103	1	1
ENSG00000203883.7	SOX18	1	4.78902	-0.0391263	1	1
ENSG00000203896.10	LIME1	1	4.01507	-0.0927342	1	1
ENSG00000203995.9	ZYG11A	1	2.20511	0.173401	1	1
ENSG00000204103.4	MAFB	1	6.88333	0.0209958	1	1
ENSG00000204116.11	CHIC1	1	5.47595	0.0535354	1	1
ENSG00000204173.11	LRRC37A5P	1	2.72062	0.0881421	1	1
ENSG00000204174.7	NPY4R	1	1.57016	0.220847	1	1
ENSG00000204186.9	ZDBF2	1	4.34095	0.109473	1	1
ENSG00000204228.4	HSD17B8	1	4.26986	-0.0390763	1	1
ENSG00000204257.15	HLA-DMA	1	3.17925	-0.0707185	1	1
ENSG00000204315.4	FKBPL	1	1.90688	-0.345317	1	1
ENSG00000204323.5	SMIM5	2	4.65367	-0.167545	1	1
ENSG00000204334.7	ERICH2	1	2.43292	-0.128818	1	1
ENSG00000204381.11	LAYN	3	7.62103	-0.133515	1	1
ENSG00000204386.10	NEU1	2	6.09415	-0.0068851	1	1
ENSG00000204390.10	HSPA1L	1	2.90697	0.551574	1	1
ENSG00000204472.13	AIF1	2	8.44836	0.187373	1	1
ENSG00000204519.11	ZNF551	1	4.74898	-0.0240586	1	1
ENSG00000204524.7	ZNF805	1	6.16791	0.0520094	1	1
ENSG00000204540.10	PSORS1C1	1	1.53781	0.203224	1	1
ENSG00000204577.11	LILRB3	1	2.30444	0.207987	1	1
ENSG00000204599.14	TRIM39	3	7.41823	-0.0250323	1	1
ENSG00000204642.14	HLA-F	1	2.91202	-0.0713007	1	1
ENSG00000204657.4	OR2H2	1	2.10252	0.354032	1	1
ENSG00000204687.4	MAS1L	1	1.57679	0.216524	1	1
ENSG00000204695.4	OR14J1	1	4.16294	0.0334286	1	1
ENSG00000204740.11	MALRD1	1	2.37171	-0.48559	1	1
ENSG00000204767.4	INSYN2B	1	3.2827	-0.334018	1	1
ENSG00000204779.2	FOXD4L5	1	3.06488	0.158412	1	1
ENSG00000204837.4	FGF7P3	1	4.34177	0.149695	1	1
ENSG00000204839.9	MROH6	2	3.53426	-0.142113	1	1
ENSG00000204923.4	FBXO48	1	5.10514	0.0658269	1	1
ENSG00000204950.4	LRRC10B	1	2.73955	-0.295637	1	1
ENSG00000204956.5	PCDHGA1	1	3.42027	0.00289943	1	1
ENSG00000204963.6	PCDHA7	1	2.63906	0.133734	1	1
ENSG00000204967.11	PCDHA4	1	4.9328	0.0844839	1	1
ENSG00000204969.7	PCDHA2	1	2.06801	-0.0244736	1	1
ENSG00000205078.5	SYCE1L	1	2.83583	-0.00926386	1	1
ENSG00000205086.7	C2orf91	1	3.33982	-0.00646096	1	1
ENSG00000205138.3	SDHAF1	1	4.57615	-0.0134838	1	1
ENSG00000205155.8	PSENEN	3	15.9555	0.102945	1	1
ENSG00000205176.3	REXO1L1P	1	1.75256	0.244117	1	1
ENSG00000205362.11	MT1A	1	3.76869	0.0329398	1	1
ENSG00000205456.11	TP53TG3D	1	1.92452	0.250265	1	1
ENSG00000205482.9	SPDYE18	1	2.90877	0.215677	1	1
ENSG00000205534.6	SMG1P2	1	4.7559	-0.0221571	1	1
ENSG00000205544.4	TMEM256	1	5.79597	0.106172	1	1
ENSG00000205678.7	TECRL	1	2.79537	-0.0711721	1	1
ENSG00000205683.11	DPF3	1	2.55565	-0.159785	1	1
ENSG00000205730.6	ITPRIPL2	1	8.37868	0.184227	1	1
ENSG00000205763.13	RP9P	2	6.50435	-0.0281968	1	1
ENSG00000205765.9	C5orf51	1	6.91608	0.0404903	1	1
ENSG00000205771.6	CATSPER2P1	3	8.36506	0.103608	1	1
ENSG00000205795.4	CYS1	1	4.77268	0.229458	1	1
ENSG00000205808.5	PLPP6	1	5.43103	-0.0600731	1	1
ENSG00000205922.4	ONECUT3	1	3.39587	-0.165422	1	1
ENSG00000205929.11	C21orf62	1	2.51775	0.131762	1	1
ENSG00000206052.11	DOK6	1	3.99571	-0.311813	1	1
ENSG00000206077.11	ZDHHC11B	1	5.12026	-0.126859	1	1
ENSG00000206172.8	HBA1	1	8.07493	0.26671	1	1
ENSG00000206262.9	FOXL2NB	1	3.49877	0.0961505	1	1
ENSG00000206527.10	HACD2	1	8.44807	-0.0272064	1	1
ENSG00000206557.6	TRIM71	1	2.53902	0.129727	1	1
ENSG00000206561.13	COLQ	1	5.25442	-0.160866	1	1
ENSG00000211598.2	IGKV4-1	1	2.79636	-0.138493	1	1
ENSG00000211643.2	IGLV5-52	1	4.25927	0.0209216	1	1
ENSG00000211644.3	IGLV1-51	1	2.36016	-0.130288	1	1
ENSG00000211648.2	IGLV1-47	1	1.48082	-1.20396	1	1
ENSG00000211662.2	IGLV3-21	1	1.57416	0.10815	1	1
ENSG00000211666.2	IGLV2-14	1	2.03548	-0.118157	1	1
ENSG00000211668.2	IGLV2-11	1	1.57128	0.42447	1	1
ENSG00000211675.2	IGLC1	1	2.4513	-0.723911	1	1
ENSG00000211679.2	IGLC3	1	2.52794	0.309315	1	1
ENSG00000211751.9	TRBC1	1	3.72965	-0.107577	1	1
ENSG00000211829.9	TRDC	1	5.38241	-0.117762	1	1
ENSG00000211896.7	IGHG1	1	3.93145	-0.42664	1	1
ENSG00000211938.2	IGHV3-7	1	1.87132	-0.330065	1	1
ENSG00000211959.2	IGHV4-39	1	1.43132	-0.145343	1	1
ENSG00000212907.2	MT-ND4L	1	11.4945	-0.00642537	1	1
ENSG00000212952.6	BX088651.1	1	1.69665	0.172163	1	1
ENSG00000213064.10	SFT2D2	1	7.39925	0.0707052	1	1
ENSG00000213144.2	AC084880.1	1	1.83217	-0.415401	1	1
ENSG00000213160.10	KLHL23	1	5.32651	0.0546281	1	1
ENSG00000213186.8	TRIM59	2	5.53088	0.248842	1	1
ENSG00000213212.3	NCLP1	1	2.04577	0.0478338	1	1
ENSG00000213337.9	ANKRD39	2	8.75638	-0.026322	1	1
ENSG00000213465.8	ARL2	4	16.7759	0.0263731	1	1
ENSG00000213590.2	AL807752.1	1	3.03106	0.0835528	1	1
ENSG00000213754.2	AL356317.1	1	1.81036	0.174704	1	1
ENSG00000213777.5	AC011487.1	2	7.07274	0.130882	1	1
ENSG00000213791.4	AC104212.1	1	3.44848	0.254603	1	1
ENSG00000213793.5	ZNF888	1	5.23713	0.0639375	1	1
ENSG00000213801.4	ZNF321P	1	4.61803	0.0714865	1	1
ENSG00000213920.9	MDP1	2	6.40511	-0.0117818	1	1
ENSG00000213965.3	NUDT19	1	5.68106	0.0495231	1	1
ENSG00000213977.8	TAX1BP3	2	12.77	-0.0377052	1	1
ENSG00000214102.7	WEE2	1	2.01513	-0.0240435	1	1
ENSG00000214128.11	TMEM213	1	3.24201	0.138033	1	1
ENSG00000214313.8	AZGP1P1	1	3.34957	0.263595	1	1
ENSG00000214357.8	NEURL1B	1	7.80409	-0.0642048	1	1
ENSG00000214402.6	LCNL1	1	2.72619	-0.341273	1	1
ENSG00000214425.7	LRRC37A4P	1	4.56058	0.0860671	1	1
ENSG00000214553.10	LRRC37A11P	1	2.10842	0.118744	1	1
ENSG00000214717.12	ZBED1	4	19.2153	-0.0637533	1	1
ENSG00000214736.7	TOMM6	2	13.1082	0.0570693	1	1
ENSG00000214776.12	AC092821.1	1	4.88862	-0.0457883	1	1
ENSG00000214787.10	MS4A4E	1	4.57234	-0.1332	1	1
ENSG00000214846.4	AC114744.1	1	2.28869	-0.00745068	1	1
ENSG00000214860.5	EVPLL	1	1.73393	-0.0877957	1	1
ENSG00000214888.3	AL772337.1	1	1.7051	-0.0701737	1	1
ENSG00000214889.3	RPS9P1	1	3.50011	-0.105768	1	1
ENSG00000215124.2	AMD1P4	1	2.74174	0.00898787	1	1
ENSG00000215146.5	BX322639.1	1	4.27122	0.0651123	1	1
ENSG00000215154.6	AC141586.1	1	4.29337	0.116764	1	1
ENSG00000215156.5	AC138409.1	1	2.13359	0.280249	1	1
ENSG00000215160.3	OR7E122P	1	5.26146	0.0307377	1	1
ENSG00000215237.6	AL592293.1	1	3.27258	0.139352	1	1
ENSG00000215580.11	BCORP1	1	2.04029	0.00184726	1	1
ENSG00000215837.7	SDHAP2	1	2.93303	0.030559	1	1
ENSG00000215861.5	AC245297.1	1	4.02135	-0.0119097	1	1
ENSG00000215912.12	TTC34	1	3.43703	-0.102764	1	1
ENSG00000215915.9	ATAD3C	2	5.37564	-0.0481876	1	1
ENSG00000216819.1	TUBB2BP1	1	1.67101	-0.107979	1	1
ENSG00000217027.1	TPT1P4	1	2.02695	-0.081087	1	1
ENSG00000217165.1	ANKRD18EP	1	4.18369	-0.00604973	1	1
ENSG00000217236.2	SP9	1	2.4253	0.0491119	1	1
ENSG00000218632.3	RPL7P28	1	1.4141	-0.293473	1	1
ENSG00000219273.1	AL035555.1	1	2.51614	0.234847	1	1
ENSG00000220201.7	ZGLP1	1	2.31585	0.192938	1	1
ENSG00000220563.1	PKMP3	1	3.96121	0.053472	1	1
ENSG00000221869.4	CEBPD	1	4.66636	-0.216918	1	1
ENSG00000221883.3	ARIH2OS	1	4.54906	0.0154861	1	1
ENSG00000221890.4	NPTXR	1	5.63591	-0.0266107	1	1
ENSG00000221932.6	HEPN1	1	6.08209	-0.205794	1	1
ENSG00000222046.2	DCDC2B	1	2.25355	0.199291	1	1
ENSG00000222047.8	C10orf55	1	3.24484	0.122689	1	1
ENSG00000223459.6	TCAF1P1	1	2.89162	0.434495	1	1
ENSG00000223564.1	CYP4F32P	1	1.92541	0.461424	1	1
ENSG00000223583.1	AL513365.1	1	1.70923	0.129642	1	1
ENSG00000223650.1	UHRF2P1	1	1.69101	0.0800486	1	1
ENSG00000223658.8	C1GALT1C1L	1	4.13156	0.0745966	1	1
ENSG00000223972.5	DDX11L1	1	1.85529	-0.0856578	1	1
ENSG00000224106.1	CYP4F25P	1	2.58369	0.0197181	1	1
ENSG00000224373.3	IGHV4-59	1	1.57389	-0.0891342	1	1
ENSG00000224389.9	C4B	1	3.18928	-0.150233	1	1
ENSG00000224531.6	SMIM13	1	5.50042	0.0362015	1	1
ENSG00000224712.12	NPIPA3	1	1.71129	-0.137997	1	1
ENSG00000224831.3	TMEM183B	1	2.43398	-0.0498011	1	1
ENSG00000225151.10	GOLGA2P7	1	5.27811	0.0542095	1	1
ENSG00000225171.2	DUTP6	1	2.41131	0.00302239	1	1
ENSG00000225217.1	HSPA7	1	5.70712	0.0849817	1	1
ENSG00000225507.1	AC069282.1	1	5.22822	-0.0461407	1	1
ENSG00000225556.1	C2CD4D	1	1.49983	-0.237358	1	1
ENSG00000225630.1	MTND2P28	1	6.622	-0.0769729	1	1
ENSG00000225796.2	MTND4P23	1	2.12997	0.191722	1	1
ENSG00000225828.1	FAM229A	1	5.91512	-0.244298	1	1
ENSG00000225840.2	AC010970.1	1	13.6263	-0.0708098	1	1
ENSG00000225968.7	ELFN1	1	2.68735	-0.0910057	1	1
ENSG00000225972.1	MTND1P23	1	6.50037	0.0908102	1	1
ENSG00000226065.1	ZBTB45P2	1	3.69813	-0.511173	1	1
ENSG00000226174.7	TEX22	1	2.73892	-0.263094	1	1
ENSG00000226210.3	WASH8P	1	4.81127	-0.265786	1	1
ENSG00000226259.10	GTF2H2B	1	2.92895	0.186993	1	1
ENSG00000226393.1	IFNA20P	1	1.59965	0.252324	1	1
ENSG00000226472.8	AC008013.1	1	2.70766	0.0933124	1	1
ENSG00000226690.8	AC013470.2	1	1.76064	-0.118355	1	1
ENSG00000226763.4	SRRM5	1	2.59626	-0.160346	1	1
ENSG00000226792.7	C13orf42	1	2.31312	0.240137	1	1
ENSG00000226823.1	SUGT1P1	1	1.98025	-0.117925	1	1
ENSG00000226874.1	AC005154.1	1	1.92471	-0.277575	1	1
ENSG00000226964.1	RHEBP2	1	1.68451	0.292257	1	1
ENSG00000227038.3	GTF2IP7	1	4.24044	0.0195854	1	1
ENSG00000227232.5	WASH7P	1	5.50975	-0.358422	1	1
ENSG00000227473.1	TSSK5P	1	2.7421	0.0581281	1	1
ENSG00000227507.2	LTB	1	2.51368	0.135062	1	1
ENSG00000227700.1	AC239809.2	1	2.25271	0.118174	1	1
ENSG00000227799.1	AC012358.2	1	2.96769	-0.0715873	1	1
ENSG00000227825.4	SLC9A7P1	1	2.66654	0.122243	1	1
ENSG00000227999.1	MTND5P1	1	3.32882	0.185539	1	1
ENSG00000228146.8	CASP16P	1	2.53136	-0.197784	1	1
ENSG00000228224.3	NACA4P	1	1.53042	0.282713	1	1
ENSG00000228253.1	MT-ATP8	1	10.7834	0.13939	1	1
ENSG00000228314.1	CYP4F29P	2	5.78808	-0.282168	1	1
ENSG00000228492.2	RAB11FIP1P1	1	5.1962	-0.0730686	1	1
ENSG00000228653.2	HNRNPCP7	1	3.16272	-0.140424	1	1
ENSG00000228696.8	ARL17B	3	7.01413	-0.149496	1	1
ENSG00000229018.5	PMS2P7	1	3.99813	0.15321	1	1
ENSG00000229088.1	MTND1P10	1	1.9045	0.0648958	1	1
ENSG00000229089.8	ANKRD20A8P	1	3.65998	-0.175748	1	1
ENSG00000229097.1	CALM2P2	1	2.60365	-0.0557326	1	1
ENSG00000229156.1	CR769776.2	1	3.15205	-0.0127458	1	1
ENSG00000229172.1	AC073065.1	1	2.66382	0.239872	1	1
ENSG00000229212.8	AC044860.1	1	1.55192	0.342048	1	1
ENSG00000229221.1	HNRNPA1P66	1	2.74798	-0.114996	1	1
ENSG00000229273.1	BX664615.1	1	3.03458	-0.0208551	1	1
ENSG00000229413.2	AC018638.1	1	2.63018	0.248066	1	1
ENSG00000229703.6	LYPD9P	1	2.75354	0.225553	1	1
ENSG00000229961.3	AL357143.1	1	1.5669	0.259084	1	1
ENSG00000230092.7	AL669831.4	1	2.58789	0.281689	1	1
ENSG00000230267.7	HERC2P4	2	4.52863	0.022719	1	1
ENSG00000230409.3	TCEA1P2	1	1.50325	-0.504319	1	1
ENSG00000230510.6	PPP5D1	3	8.75824	-0.169295	1	1
ENSG00000230715.3	AC018638.2	1	4.46723	0.0608467	1	1
ENSG00000230797.2	YY2	1	4.03096	0.0693599	1	1
ENSG00000230863.3	AL137803.1	1	2.83817	-0.0760329	1	1
ENSG00000230872.1	MFSD13B	1	2.33507	0.184149	1	1
ENSG00000230882.1	AC005077.4	1	2.80642	0.136022	1	1
ENSG00000230987.2	AL359976.1	1	4.70948	-0.189915	1	1
ENSG00000231087.2	FDPSP7	1	1.75517	0.126822	1	1
ENSG00000231232.4	AC023141.6	1	1.97021	-0.1254	1	1
ENSG00000231259.5	AC125232.1	1	5.3747	-0.0368183	1	1
ENSG00000231345.3	BEND3P1	1	3.52626	0.156562	1	1
ENSG00000231431.7	FAR2P4	1	1.26615	0.31817	1	1
ENSG00000231500.7	RPS18	3	14.5073	0.152244	1	1
ENSG00000231561.2	CEACAMP5	1	2.6375	-0.0493857	1	1
ENSG00000231738.11	TSPAN19	1	2.55213	0.245042	1	1
ENSG00000231752.6	EMBP1	1	2.22461	0.272204	1	1
ENSG00000231859.1	AC079781.1	1	3.32797	-0.21139	1	1
ENSG00000231976.8	FAM238B	1	1.59212	-0.0717519	1	1
ENSG00000231982.1	AC112907.2	1	1.54817	-0.206904	1	1
ENSG00000231995.2	AL590399.4	1	3.07148	-0.239839	1	1
ENSG00000232075.1	MRPL35P2	1	2.90928	-0.00207234	1	1
ENSG00000232186.1	AL137013.1	1	3.09998	0.0276796	1	1
ENSG00000232196.3	MTRNR2L4	1	4.40508	0.291092	1	1
ENSG00000232434.2	AJM1	1	4.56777	-0.025624	1	1
ENSG00000232457.4	SLC16A6P1	1	1.84478	0.156828	1	1
ENSG00000232709.1	MARK2P9	1	3.41923	-0.019021	1	1
ENSG00000232775.6	BMS1P22	1	1.87729	0.0942328	1	1
ENSG00000232818.2	RPS2P32	1	2.94028	-0.0893159	1	1
ENSG00000233122.2	CTAGE7P	1	2.60598	0.0137554	1	1
ENSG00000233170.4	AC138356.2	1	2.96451	-0.0716306	1	1
ENSG00000233232.7	NPIPB7	1	4.43291	0.0201775	1	1
ENSG00000233261.3	FAM238A	1	2.96532	0.155768	1	1
ENSG00000233264.2	AC006042.3	1	2.48563	-0.121289	1	1
ENSG00000233327.10	USP32P2	1	5.08407	0.0147926	1	1
ENSG00000233369.7	GTF2IP4	2	11.7043	0.0264432	1	1
ENSG00000233476.3	EEF1A1P6	1	3.13496	-0.189339	1	1
ENSG00000233614.6	DDX11L10	1	2.42837	0.28268	1	1
ENSG00000233622.3	CYP2T1P	2	8.76683	-0.125966	1	1
ENSG00000233820.2	AL589843.2	1	1.6942	-0.333435	1	1
ENSG00000233954.6	UQCRHL	1	3.45328	0.180236	1	1
ENSG00000234062.8	AL390879.1	2	5.54904	-0.258175	1	1
ENSG00000234175.1	AL355355.2	1	3.15581	-0.243915	1	1
ENSG00000234500.1	AC008267.3	1	3.92617	0.177411	1	1
ENSG00000234585.6	CCT6P3	2	10.6411	-0.0165414	1	1
ENSG00000234769.7	WASH4P	1	2.48696	-0.292442	1	1
ENSG00000234851.4	RPL23AP42	1	8.70042	0.18435	1	1
ENSG00000234857.2	HNRNPUL2-BSCL2	1	5.89701	-0.590964	1	1
ENSG00000235217.6	TSPY26P	1	4.60514	0.0524436	1	1
ENSG00000235272.2	RAMACL	1	1.92933	0.280381	1	1
ENSG00000235568.6	NFAM1	1	5.65776	0.377019	1	1
ENSG00000235649.2	MXRA5Y	1	1.92649	0.0891646	1	1
ENSG00000235859.5	AC006978.1	1	4.80146	-0.121915	1	1
ENSG00000235893.5	BX284632.1	1	4.7105	0.00847444	1	1
ENSG00000236032.3	OR5H14	1	2.72037	-0.0161604	1	1
ENSG00000236104.3	ZBTB22	1	4.51836	-0.0214946	1	1
ENSG00000236136.1	ADORA2BP1	1	1.90988	-0.236282	1	1
ENSG00000236155.6	AL355877.1	1	2.96438	0.134088	1	1
ENSG00000236252.2	AL512605.1	1	3.35965	0.129662	1	1
ENSG00000236264.5	RPL26P30	1	3.49712	-0.0397398	1	1
ENSG00000236334.2	PPIAL4G	1	3.19916	-0.036578	1	1
ENSG00000236411.1	NDUFAF4P3	1	1.92803	-0.20629	1	1
ENSG00000236564.1	YWHAQP5	1	2.8965	0.257483	1	1
ENSG00000237135.1	DDX10P1	1	2.08445	-0.00206164	1	1
ENSG00000237223.6	SULT1C2P1	1	2.47508	-0.136148	1	1
ENSG00000237238.3	BMS1P10	1	6.73639	-0.186237	1	1
ENSG00000237322.1	RPL7L1P10	1	1.73383	0.152019	1	1
ENSG00000237353.6	PATE4	1	2.56743	0.0441557	1	1
ENSG00000237510.7	GPAT2P1	1	2.72292	0.0147623	1	1
ENSG00000237649.8	KIFC1	1	1.95192	-0.233237	1	1
ENSG00000237693.4	IRGM	1	1.64881	-0.137167	1	1
ENSG00000237732.9	AC010980.1	1	3.21622	0.0854038	1	1
ENSG00000237754.1	AC093655.2	1	2.16097	0.172294	1	1
ENSG00000237846.1	AL773545.3	1	4.76902	0.0662586	1	1
ENSG00000237887.1	RPL23AP32	1	2.1702	-0.200332	1	1
ENSG00000237973.1	MTCO1P12	1	5.17966	0.0778322	1	1
ENSG00000238086.5	PPP1R26P1	1	1.72127	-0.0607805	1	1
ENSG00000238241.2	CCR12P	1	2.24166	0.0536811	1	1
ENSG00000239218.2	RPS20P22	1	2.78502	0.240027	1	1
ENSG00000239389.8	PCDHA13	1	2.85654	-0.173422	1	1
ENSG00000239474.7	KLHL41	1	3.10565	0.343566	1	1
ENSG00000239626.1	RPSAP41	1	2.32948	-0.187565	1	1
ENSG00000239789.6	MRPS17	1	5.98525	0.0712629	1	1
ENSG00000239887.5	C1orf226	1	5.6603	-0.0568171	1	1
ENSG00000239951.1	IGKV3-20	1	2.73231	0.706794	1	1
ENSG00000240184.7	PCDHGC3	4	22.0876	-0.324263	1	1
ENSG00000240253.6	FAR2P3	1	1.95512	-0.200772	1	1
ENSG00000240280.7	TCAM1P	1	2.15295	-0.213782	1	1
ENSG00000240303.8	ACAD11	4	20.3512	-0.0818563	1	1
ENSG00000240342.3	RPS2P5	1	5.44839	-0.048683	1	1
ENSG00000240583.12	AQP1	5	24.4483	-0.067643	1	1
ENSG00000240634.1	AC145285.1	1	1.57344	-0.0479553	1	1
ENSG00000240694.9	PNMA2	1	3.92137	0.0533744	1	1
ENSG00000240747.7	KRBOX1	1	3.51814	-0.0935118	1	1
ENSG00000240751.1	AC026348.1	1	1.53375	0.0815599	1	1
ENSG00000240764.3	PCDHGC5	1	2.37487	-0.0310912	1	1
ENSG00000240857.2	RDH14	2	9.67572	-0.0242089	1	1
ENSG00000240935.6	PLGLA	1	2.83086	0.16545	1	1
ENSG00000241015.2	TPM3P9	1	5.23888	-0.0788277	1	1
ENSG00000241030.1	RPL29P24	1	2.04834	0.124007	1	1
ENSG00000241057.2	AC004951.3	1	3.7828	0.131337	1	1
ENSG00000241186.10	TDGF1	1	1.31737	-0.296195	1	1
ENSG00000241343.9	RPL36A	4	20.7946	0.15465	1	1
ENSG00000241351.3	IGKV3-11	1	1.908	-0.593972	1	1
ENSG00000241506.1	PSMC1P1	1	6.28087	0.0809122	1	1
ENSG00000241635.7	UGT1A1	1	3.31607	0.124366	1	1
ENSG00000241644.2	INMT	1	5.9617	0.0581405	1	1
ENSG00000241738.1	ZNF90P1	1	2.03585	0.229901	1	1
ENSG00000241782.1	AP002812.1	1	2.53165	-0.0576491	1	1
ENSG00000241839.10	PLEKHO2	2	8.99486	-0.153214	1	1
ENSG00000241859.7	ANOS2P	1	2.45945	-0.22013	1	1
ENSG00000242028.6	HYPK	3	11.6623	-0.0561309	1	1
ENSG00000242252.2	BGLAP	1	2.51807	0.0830745	1	1
ENSG00000242261.1	AC018635.1	1	3.0051	0.270965	1	1
ENSG00000242441.8	GTF2A1L	2	3.59379	0.0978688	1	1
ENSG00000242615.1	AC022415.1	1	4.09467	0.0462148	1	1
ENSG00000242948.1	EPS15P1	1	2.90337	0.342662	1	1
ENSG00000243056.2	EIF4EBP3	1	5.81276	0.0280966	1	1
ENSG00000243207.6	PPAN-P2RY11	1	3.46072	-0.341916	1	1
ENSG00000243232.5	PCDHAC2	1	3.53874	-0.768745	1	1
ENSG00000243302.3	AC018638.4	1	5.48687	-0.158553	1	1
ENSG00000243323.7	PTPRVP	2	5.36179	-0.157884	1	1
ENSG00000243406.6	MRPS31P5	3	9.01191	0.0174037	1	1
ENSG00000243649.8	CFB	2	6.25798	0.0738935	1	1
ENSG00000243659.1	FO393419.3	1	1.71903	0.205317	1	1
ENSG00000243679.1	AC018638.5	1	4.23129	-0.12907	1	1
ENSG00000243708.10	PLA2G4B	2	7.96344	-0.182127	1	1
ENSG00000243742.5	RPLP0P2	1	3.80155	-0.113731	1	1
ENSG00000243753.5	HLA-L	1	4.88132	-0.0459619	1	1
ENSG00000243829.1	AC011495.1	1	3.10208	0.0628293	1	1
ENSG00000243896.4	OR2A7	1	2.72289	-0.217124	1	1
ENSG00000243977.1	AC125604.1	1	1.91685	0.139498	1	1
ENSG00000244115.1	DNAJC25-GNG10	1	4.81115	-0.0708006	1	1
ENSG00000244116.3	IGKV2-28	1	1.4512	0.104064	1	1
ENSG00000244119.1	PDCL3P4	1	2.56876	-0.0540337	1	1
ENSG00000244257.5	PKD1P1	1	5.69639	-0.256859	1	1
ENSG00000244437.1	IGKV3-15	1	1.6763	0.0536371	1	1
ENSG00000244480.1	AC005154.2	1	4.41295	0.0341991	1	1
ENSG00000244486.8	SCARF2	2	6.92205	-0.213458	1	1
ENSG00000244560.7	AC004890.2	5	21.6049	0.00955575	1	1
ENSG00000244617.2	ASPRV1	1	4.52678	-0.0108398	1	1
ENSG00000244682.7	FCGR2C	4	14.9535	0.171727	1	1
ENSG00000244694.7	PTCHD4	2	5.33737	-0.131768	1	1
ENSG00000244723.3	ASLP1	1	3.04693	0.0655338	1	1
ENSG00000246082.2	NUDT16P1	1	4.15171	-0.152383	1	1
ENSG00000246596.7	AC139795.1	1	2.55029	0.113214	1	1
ENSG00000247315.3	ZCCHC3	1	5.85052	-0.0790574	1	1
ENSG00000247746.4	USP51	1	4.79471	-0.0275417	1	1
ENSG00000248449.2	PCDHGB8P	1	1.62975	0.309002	1	1
ENSG00000248483.6	POU5F2	1	4.16192	0.0434361	1	1
ENSG00000248503.2	AL356235.1	1	3.59563	0.00281382	1	1
ENSG00000248527.1	MTATP6P1	1	9.25506	-0.347507	1	1
ENSG00000248583.1	AC119751.3	1	2.27353	0.101487	1	1
ENSG00000248771.5	SMIM31	1	2.43032	0.0303941	1	1
ENSG00000248873.1	SERBP1P6	1	2.04451	0.138842	1	1
ENSG00000248916.1	NUP210P3	1	3.65258	-0.113498	1	1
ENSG00000248919.7	ATP5MF-PTCD1	1	3.63309	-0.0521627	1	1
ENSG00000249119.1	MTND6P4	1	2.14821	0.303457	1	1
ENSG00000249188.1	ENPP7P1	1	1.57739	-0.235356	1	1
ENSG00000249226.1	SUCLG2P4	1	2.51792	0.0203515	1	1
ENSG00000249230.1	CDH12P2	1	2.20922	-0.16748	1	1
ENSG00000249465.1	RBMXP4	1	2.55712	-0.199976	1	1
ENSG00000249624.9	AP000295.1	1	5.00681	-0.307279	1	1
ENSG00000249661.1	TNRC18P1	1	1.85152	-0.150098	1	1
ENSG00000249947.2	XBP1P1	1	2.1038	0.0368138	1	1
ENSG00000249992.1	TMEM158	1	1.9481	0.0990142	1	1
ENSG00000250021.7	ARPIN-AP3S2	1	5.53139	-0.0999728	1	1
ENSG00000250151.9	ARPC4-TTLL3	1	5.17271	0.151319	1	1
ENSG00000250299.6	MRPS31P4	1	3.83111	-0.0636271	1	1
ENSG00000250318.1	AC003072.1	1	3.38042	0.0813464	1	1
ENSG00000250366.2	TUNAR	1	1.75757	-0.273571	1	1
ENSG00000250424.4	AC004691.2	1	1.64365	0.0727509	1	1
ENSG00000250479.8	CHCHD10	1	4.35769	-0.121827	1	1
ENSG00000250486.4	FAM218A	2	4.96746	0.114691	1	1
ENSG00000250575.1	AL732372.3	1	4.63919	0.0130773	1	1
ENSG00000250651.1	PABPC1P7	1	1.86369	-0.092841	1	1
ENSG00000250771.2	AC106865.1	1	2.87136	0.0894862	1	1
ENSG00000250869.2	AC087359.1	1	2.93062	0.281447	1	1
ENSG00000250959.2	GLUD1P3	2	6.12275	0.0198771	1	1
ENSG00000251046.2	ZNF969P	1	2.93801	0.176003	1	1
ENSG00000251056.1	ANKRD20A17P	1	4.3374	0.0125455	1	1
ENSG00000251158.1	AC131392.2	1	2.89939	-0.0228586	1	1
ENSG00000251177.2	AC093829.1	1	1.60366	-0.0327469	1	1
ENSG00000251188.1	AC079140.3	1	2.43506	-0.0636972	1	1
ENSG00000251287.8	ALG1L2	1	3.31259	0.0315953	1	1
ENSG00000251322.7	SHANK3	2	12.9433	0.213583	1	1
ENSG00000251348.1	HSPD1P11	1	2.07985	-0.0618457	1	1
ENSG00000251411.1	AC093827.3	1	2.48381	0.158823	1	1
ENSG00000251429.1	AC098679.2	2	5.8109	0.0544419	1	1
ENSG00000251537.4	AC005324.3	1	3.26847	-0.0706811	1	1
ENSG00000251546.1	IGKV1D-39	1	2.59566	-0.0293353	1	1
ENSG00000251669.5	FAM86EP	1	2.55429	-0.125454	1	1
ENSG00000251705.1	RNA5-8SP6	1	9.0838	0.285262	1	1
ENSG00000253368.4	TRNP1	1	3.20561	-0.0233977	1	1
ENSG00000253520.1	AC136628.3	1	2.55115	0.0663975	1	1
ENSG00000253623.1	AC009879.1	1	2.1832	0.022142	1	1
ENSG00000253626.3	EIF5AL1	1	3.12538	0.0804616	1	1
ENSG00000253649.5	PRSS51	1	1.91275	0.209153	1	1
ENSG00000253731.2	PCDHGA6	2	8.46844	0.0647229	1	1
ENSG00000253797.2	UTP14C	1	6.11812	-0.0270714	1	1
ENSG00000254470.2	AP5B1	1	6.06144	0.0903636	1	1
ENSG00000254503.1	AC010319.1	1	3.12748	0.390731	1	1
ENSG00000254535.4	PABPC4L	1	4.16437	-0.00828865	1	1
ENSG00000254595.1	AC084337.1	1	3.11856	0.0361079	1	1
ENSG00000254610.3	AC004923.1	1	2.58057	0.0210376	1	1
ENSG00000254633.1	AL512590.2	1	3.59201	-0.0468912	1	1
ENSG00000254709.7	IGLL5	1	2.0039	-0.452642	1	1
ENSG00000254726.3	MEX3A	1	3.04386	-0.0181189	1	1
ENSG00000254752.2	OR5M2P	1	2.63271	0.132029	1	1
ENSG00000254838.5	GVINP1	1	4.75829	0.0879208	1	1
ENSG00000254852.8	NPIPA2	1	1.71129	-0.778534	1	1
ENSG00000254858.9	MPV17L2	2	6.34879	-0.165081	1	1
ENSG00000254912.2	AC135983.3	1	3.0985	-0.13934	1	1
ENSG00000254997.3	KRTAP5-9	1	1.76967	-0.127947	1	1
ENSG00000255071.3	SAA2-SAA4	1	4.83274	0.0729874	1	1
ENSG00000255150.2	EID3	1	3.56439	0.0674737	1	1
ENSG00000255303.2	OR5BA1P	1	3.24536	0.119145	1	1
ENSG00000255330.9	AL096711.2	1	1.69069	0.857008	1	1
ENSG00000255501.2	CARD18	1	1.65199	-0.295481	1	1
ENSG00000255508.7	AP002990.1	2	11.4411	-0.0205569	1	1
ENSG00000255587.9	RAB44	1	2.97006	0.190946	1	1
ENSG00000255639.3	AC005833.1	1	5.36231	-0.101777	1	1
ENSG00000255767.1	AC108488.2	1	3.91797	-0.0104025	1	1
ENSG00000255823.4	MTRNR2L8	1	9.51182	0.0543537	1	1
ENSG00000255833.2	TIFAB	1	2.64095	0.18251	1	1
ENSG00000255837.1	TAS2R20	1	2.06318	0.254996	1	1
ENSG00000255974.8	CYP2A6	2	6.49897	-0.122259	1	1
ENSG00000256029.6	AL590560.1	2	8.86529	0.0858436	1	1
ENSG00000256087.7	ZNF432	2	9.2465	0.0910118	1	1
ENSG00000256238.1	SUPT16HP1	1	1.7509	-0.286662	1	1
ENSG00000256537.4	SMIM10L1	1	6.11813	0.021555	1	1
ENSG00000256590.2	TRDV3	1	1.59973	0.346494	1	1
ENSG00000256616.3	AP002414.2	1	3.13085	-0.0289292	1	1
ENSG00000256618.2	MTRNR2L1	1	10.0834	-0.0926714	1	1
ENSG00000256646.7	AC010132.3	1	5.79556	0.100266	1	1
ENSG00000256664.1	AC025423.2	1	2.3516	0.403629	1	1
ENSG00000256673.1	AC141557.1	1	2.59321	-0.0937408	1	1
ENSG00000256683.7	ZNF350	3	9.98733	0.00960429	1	1
ENSG00000256713.7	PGA5	2	3.68245	0.175436	1	1
ENSG00000256806.5	C17orf100	1	3.00484	0.0124834	1	1
ENSG00000256984.2	AC008013.2	1	3.13568	-0.233926	1	1
ENSG00000257093.7	KIAA1147	1	4.4033	0.0833185	1	1
ENSG00000257122.5	RRN3P3	1	4.35497	-0.0352856	1	1
ENSG00000257511.1	AC084824.1	1	3.8185	-0.109199	1	1
ENSG00000257512.1	AC124947.2	1	1.96781	-0.0540726	1	1
ENSG00000257576.1	HSPD1P4	1	2.16323	0.00592816	1	1
ENSG00000257838.5	OTOAP1	1	3.49558	-0.0644704	1	1
ENSG00000257950.3	P2RX5-TAX1BP3	1	3.73451	0.0494033	1	1
ENSG00000257966.1	OLA1P3	1	4.31761	0.04668	1	1
ENSG00000258311.5	AC009779.3	1	7.75222	-0.165264	1	1
ENSG00000258367.2	CR383656.13	1	2.64001	0.214468	1	1
ENSG00000258429.2	PDF	1	4.89967	-0.0397782	1	1
ENSG00000258465.7	AL139011.2	2	2.90459	0.466369	1	1
ENSG00000258484.4	SPESP1	1	4.16024	-0.0215959	1	1
ENSG00000258529.5	AP001781.2	1	2.99468	-0.120544	1	1
ENSG00000258539.1	AC068896.1	1	3.54449	0.0225653	1	1
ENSG00000258653.3	AC005520.1	1	3.28791	0.0783668	1	1
ENSG00000258659.6	TRIM34	3	10.0448	-0.0906861	1	1
ENSG00000258677.2	AC022826.2	1	3.21271	0.364887	1	1
ENSG00000258728.1	AL162231.3	1	1.3204	-0.240999	1	1
ENSG00000258839.3	MC1R	3	10.1047	0.00865674	1	1
ENSG00000258947.7	TUBB3	1	1.77649	-0.0376226	1	1
ENSG00000258986.7	TMEM179	1	2.46576	-0.0894809	1	1
ENSG00000259112.2	NDUFC2-KCTD14	1	5.94331	0.118113	1	1
ENSG00000259158.4	ADAM20P1	2	4.53214	0.0248872	1	1
ENSG00000259207.7	ITGB3	1	5.65225	0.149762	1	1
ENSG00000259295.6	CSPG4P12	1	6.45523	0.0336505	1	1
ENSG00000259399.1	TGIF2-RAB5IF	1	1.61397	-0.0116093	1	1
ENSG00000259522.3	AL136295.4	1	2.4543	-0.39225	1	1
ENSG00000259556.2	AC090971.3	1	1.84829	0.164027	1	1
ENSG00000259562.2	AC090607.2	1	3.44125	0.0314054	1	1
ENSG00000259660.2	DNM1P47	1	3.40744	-0.297392	1	1
ENSG00000259728.5	LINC00933	1	4.15556	0.04493	1	1
ENSG00000259916.1	AL845331.2	1	4.63452	-0.073236	1	1
ENSG00000259948.2	AC124068.1	1	4.01444	-0.040964	1	1
ENSG00000259984.1	AL928711.1	1	2.13569	0.23955	1	1
ENSG00000260078.3	AC007342.3	1	3.40271	0.34464	1	1
ENSG00000260081.2	AF274858.1	1	2.14163	-0.598079	1	1
ENSG00000260103.2	AC012435.1	1	4.01337	-0.0752268	1	1
ENSG00000260128.6	ULK4P2	1	1.7694	0.108387	1	1
ENSG00000260139.6	CSPG4P13	1	4.42322	0.186358	1	1
ENSG00000260314.3	MRC1	1	6.83974	0.134429	1	1
ENSG00000260325.1	HSPB9	1	2.74981	0.0710814	1	1
ENSG00000260395.1	AC092119.1	1	2.25668	0.163626	1	1
ENSG00000260404.3	AC110079.1	1	5.92095	-0.437847	1	1
ENSG00000260537.2	AC012184.2	1	4.3237	-0.102355	1	1
ENSG00000260549.1	MT1L	1	4.9778	0.0945358	1	1
ENSG00000260644.6	HERC2P5	1	1.99878	-0.137426	1	1
ENSG00000260691.6	ANKRD20A1	2	3.14263	-0.154522	1	1
ENSG00000260735.2	AC139256.1	1	6.68281	0.079329	1	1
ENSG00000260784.1	AC026150.2	1	4.62661	0.0384056	1	1
ENSG00000260914.3	AC026464.4	1	6.46148	-0.149431	1	1
ENSG00000261056.2	AC079416.1	1	2.33124	0.04655	1	1
ENSG00000261115.6	TMEM178B	1	3.16509	0.0257867	1	1
ENSG00000261127.2	AC133548.2	1	3.52178	0.112361	1	1
ENSG00000261147.1	AC091167.2	1	1.49735	-0.475942	1	1
ENSG00000261210.7	CLEC19A	1	2.34727	0.0092474	1	1
ENSG00000261236.8	BOP1	2	6.78232	-0.0974547	1	1
ENSG00000261279.5	ULK4P1	1	3.24992	0.280795	1	1
ENSG00000261375.1	AC135983.4	1	2.55267	0.240019	1	1
ENSG00000261599.6	HERC2P8	1	1.99878	-0.030026	1	1
ENSG00000261609.6	GAN	1	6.16088	0.0242439	1	1
ENSG00000261611.6	AC010547.4	2	7.67301	0.246707	1	1
ENSG00000261716.2	AC239868.1	1	4.75569	0.114883	1	1
ENSG00000261732.1	AL031708.1	1	3.61992	0.0326442	1	1
ENSG00000261782.1	AC116553.1	1	1.76121	-0.206606	1	1
ENSG00000261873.2	SMIM36	2	4.39655	-0.285072	1	1
ENSG00000262497.1	FAM187B2P	1	1.82828	0.0488782	1	1
ENSG00000262587.2	AC133552.2	1	3.36909	0.0264827	1	1
ENSG00000262664.3	OVCA2	1	4.49632	-0.200646	1	1
ENSG00000263002.8	ZNF234	3	12.1948	0.0118493	1	1
ENSG00000263006.6	ROCK1P1	1	3.67053	0.23445	1	1
ENSG00000263142.5	LRRC37A17P	1	5.27371	0.11547	1	1
ENSG00000263465.4	SRSF8	2	9.66838	-0.0984975	1	1
ENSG00000263528.8	IKBKE	2	5.97156	-0.0125732	1	1
ENSG00000263647.1	BPTFP1	1	3.9731	-0.188958	1	1
ENSG00000263818.5	RDM1P5	1	2.85442	0.0869203	1	1
ENSG00000264006.8	AKR1C8P	1	1.86237	0.191606	1	1
ENSG00000264057.1	AC103810.1	1	2.66452	0.0831575	1	1
ENSG00000264343.6	NOTCH2NLA	3	11.9767	-0.0735673	1	1
ENSG00000264364.3	DYNLL2	1	8.39004	-0.000769668	1	1
ENSG00000265018.6	AGAP12P	1	3.91087	0.000771408	1	1
ENSG00000265190.6	ANXA8	1	3.72281	-0.109207	1	1
ENSG00000265293.2	ARGFXP2	1	2.20515	0.0247973	1	1
ENSG00000265298.1	AC132812.1	1	5.04361	-0.0936781	1	1
ENSG00000265531.3	FCGR1CP	1	1.4204	-0.229375	1	1
ENSG00000265690.7	AC074143.2	1	2.22741	-0.248735	1	1
ENSG00000265763.4	ZNF488	1	2.49154	-0.425276	1	1
ENSG00000265808.3	SEC22B	2	13.8356	-0.00260394	1	1
ENSG00000266086.2	AC015813.2	1	6.63864	-0.0645756	1	1
ENSG00000266094.7	RASSF5	5	14.0589	0.167742	1	1
ENSG00000266338.6	NBPF15	3	12.7035	0.0202727	1	1
ENSG00000266405.3	AP005061.1	1	3.80208	-0.0688989	1	1
ENSG00000266472.5	MRPS21	2	12.9695	0.132007	1	1
ENSG00000266820.1	KPNA2P3	1	5.23965	-0.0580594	1	1
ENSG00000267022.1	AC067968.1	1	2.6296	0.023046	1	1
ENSG00000267041.6	ZNF850	1	3.47283	0.0471013	1	1
ENSG00000267059.2	AC005943.1	1	5.57086	-0.295511	1	1
ENSG00000267060.5	PTGES3L	1	1.91886	0.0957136	1	1
ENSG00000267102.1	AC060766.1	1	4.00365	-0.00716124	1	1
ENSG00000267179.1	AC008770.2	1	1.25647	-0.211984	1	1
ENSG00000267185.1	PTP4A2P1	1	2.06583	-0.0853603	1	1
ENSG00000267216.1	AC020915.1	1	2.07724	0.0726245	1	1
ENSG00000267281.2	ATF7	1	5.52477	-0.0384252	1	1
ENSG00000267323.1	SLC25A1P5	1	3.08694	0.0365155	1	1
ENSG00000267361.1	SEC24AP1	1	2.14595	0.114788	1	1
ENSG00000267369.1	AC015911.7	1	4.08295	-0.175223	1	1
ENSG00000267370.1	AC008752.3	1	3.08882	-0.0813958	1	1
ENSG00000267385.1	AC011498.4	1	5.73861	-0.102945	1	1
ENSG00000267534.4	S1PR2	1	5.61222	0.00876249	1	1
ENSG00000267648.1	AC060766.5	1	3.69755	-0.0331113	1	1
ENSG00000267676.1	THA1P	1	2.62848	-0.0577461	1	1
ENSG00000267740.5	AC024592.3	1	4.54634	0.0741358	1	1
ENSG00000267756.1	AC006557.4	1	3.69508	0.115229	1	1
ENSG00000267809.1	NDUFV2P1	1	3.6068	0.0994064	1	1
ENSG00000267952.1	AC008878.1	1	2.70282	-0.26052	1	1
ENSG00000268041.2	AC010616.1	1	2.81774	0.101074	1	1
ENSG00000268080.2	AC016885.3	1	1.92296	0.0465231	1	1
ENSG00000268104.3	SLC6A14	1	2.73698	0.122331	1	1
ENSG00000268225.2	AC010487.1	1	3.68358	-0.0837543	1	1
ENSG00000268297.1	CLEC4GP1	1	4.01333	0.040216	1	1
ENSG00000268357.1	VN1R81P	1	2.4115	0.104888	1	1
ENSG00000268861.6	AC008878.3	1	1.72325	-1.20192	1	1
ENSG00000268903.1	AL627309.6	1	2.0226	-0.0812203	1	1
ENSG00000268949.1	MRPS17P1	1	3.57035	0.170118	1	1
ENSG00000268964.2	ERVV-2	1	1.88184	-0.0232445	1	1
ENSG00000268975.2	MIA-RAB4B	1	1.349	0.290507	1	1
ENSG00000269028.3	MTRNR2L12	1	12.2043	0.121271	1	1
ENSG00000269113.4	TRABD2B	1	4.27848	-0.351739	1	1
ENSG00000269226.7	TMSB15B	1	3.36168	0.13802	1	1
ENSG00000269378.1	AC022149.1	1	6.00251	-0.797151	1	1
ENSG00000269404.7	SPIB	1	2.64035	0.0625456	1	1
ENSG00000269837.1	IPO5P1	1	5.45823	-0.0700304	1	1
ENSG00000269904.2	MAP2K4P1	1	1.58392	-0.112273	1	1
ENSG00000269955.2	FMC1-LUC7L2	1	5.78229	0.0381631	1	1
ENSG00000270228.1	AC079880.1	1	4.68984	0.0293758	1	1
ENSG00000270394.4	MTRNR2L13	1	2.87459	-0.0357028	1	1
ENSG00000270433.1	H3F3AP2	1	2.44686	0.284616	1	1
ENSG00000270441.1	AC135506.1	1	3.92445	-0.111238	1	1
ENSG00000270513.1	AC113368.1	1	3.68772	0.0471713	1	1
ENSG00000270533.2	CR382285.1	1	3.9273	0.0411783	1	1
ENSG00000270670.1	MARK2P16	1	3.20114	0.00595263	1	1
ENSG00000270765.5	GAS2L2	2	5.28406	-0.0801493	1	1
ENSG00000270800.3	RPS10-NUDT3	2	2.94758	0.421252	1	1
ENSG00000270890.1	AL049844.2	1	3.13092	-0.14967	1	1
ENSG00000270926.1	AC008013.3	1	1.78694	0.271195	1	1
ENSG00000271092.5	TMEM56-RWDD3	1	3.97784	0.0481797	1	1
ENSG00000271095.1	BNIP3P28	1	2.45636	0.300817	1	1
ENSG00000271121.2	NUDT4P2	1	2.89205	0.514427	1	1
ENSG00000271318.1	AP000654.2	1	2.36901	-0.120155	1	1
ENSG00000271519.1	AL590065.1	1	3.51002	0.145508	1	1
ENSG00000272031.3	ANKRD34A	1	3.57512	-0.0992324	1	1
ENSG00000272305.5	AC096887.1	1	1.95436	0.294619	1	1
ENSG00000272325.2	NUDT3	1	7.99742	0.000148081	1	1
ENSG00000272398.6	CD24	1	3.55041	-0.122545	1	1
ENSG00000272556.2	GTF2IP13	1	5.23793	-0.0218502	1	1
ENSG00000272573.6	MUSTN1	1	3.97996	-0.0707518	1	1
ENSG00000272636.4	DOC2B	1	5.75406	0.0982592	1	1
ENSG00000272647.3	AC005020.2	1	1.67037	0.0632021	1	1
ENSG00000272655.2	POLR2J4	1	5.11093	-0.243583	1	1
ENSG00000272899.4	ATP6V1FNB	1	4.55217	4.13e-05	1	1
ENSG00000272949.1	AC093668.2	1	2.80639	0.2353	1	1
ENSG00000273045.6	C2orf15	1	2.73752	0.021781	1	1
ENSG00000273154.3	AL121845.3	1	4.69257	-0.159483	1	1
ENSG00000273155.1	AC092587.1	1	1.49238	-0.065409	1	1
ENSG00000273294.1	C1QTNF3-AMACR	1	1.23981	0.215914	1	1
ENSG00000273590.4	SMIM11B	1	2.35043	-0.0925679	1	1
ENSG00000273597.1	AL355377.1	1	2.13273	-0.0844484	1	1
ENSG00000273604.1	EPOP	1	2.79448	0.0487909	1	1
ENSG00000273748.1	AL592183.1	1	4.41684	-0.0284802	1	1
ENSG00000273763.2	AC007318.2	1	3.03853	-0.373947	1	1
ENSG00000273820.1	USP27X	1	4.4958	-0.0607421	1	1
ENSG00000273897.1	AC211476.3	1	2.20822	0.253663	1	1
ENSG00000274067.1	FP885919.1	1	1.32396	-2.38112	1	1
ENSG00000274180.1	NATD1	1	8.01282	-0.031809	1	1
ENSG00000274286.2	ADRA2B	1	4.32961	0.207552	1	1
ENSG00000274386.5	TMEM269	2	5.98438	-0.109639	1	1
ENSG00000274570.4	SPDYE10P	1	3.83242	0.0234322	1	1
ENSG00000274600.1	RIMBP3B	1	1.53199	-0.752375	1	1
ENSG00000274750.2	HIST1H3E	1	2.75455	0.23519	1	1
ENSG00000274810.4	NPHP3-ACAD11	2	6.15154	-0.169914	1	1
ENSG00000274847.1	MAFIP	1	5.01278	0.188645	1	1
ENSG00000275004.4	ZNF280B	1	3.32292	-0.0243787	1	1
ENSG00000275026.1	GXYLT1P4	1	1.96542	-0.356291	1	1
ENSG00000275160.1	AL354718.1	1	2.29559	-0.0904506	1	1
ENSG00000275183.1	LENG9	1	2.47378	0.250557	1	1
ENSG00000275318.1	AL136981.2	1	2.90625	0.130617	1	1
ENSG00000275395.5	FCGBP	1	5.35535	0.287163	1	1
ENSG00000275591.4	XKR5	1	2.67632	0.0456905	1	1
ENSG00000275793.1	RIMBP3	1	3.2311	0.268808	1	1
ENSG00000276045.3	ORAI1	2	6.90236	0.0109245	1	1
ENSG00000276180.1	HIST1H4I	1	3.91556	0.0457782	1	1
ENSG00000276256.1	AC011043.1	1	6.15648	0.0134274	1	1
ENSG00000276386.1	CNTNAP3P2	1	2.6906	-0.103478	1	1
ENSG00000276805.2	AL133216.2	1	4.7335	0.00424829	1	1
ENSG00000276966.2	HIST1H4E	1	3.58943	0.272429	1	1
ENSG00000276975.3	HYDIN2	3	6.91567	0.0951945	1	1
ENSG00000277075.2	HIST1H2AE	1	2.1375	0.285067	1	1
ENSG00000277117.4	FP565260.3	1	3.14575	0.284789	1	1
ENSG00000277150.1	F8A3	1	3.67889	-0.236598	1	1
ENSG00000277157.1	HIST1H4D	1	1.63262	0.0373719	1	1
ENSG00000277196.4	AC007325.2	1	3.30891	-0.094608	1	1
ENSG00000277203.1	F8A1	1	6.0596	-0.123281	1	1
ENSG00000277297.1	ATP5F1AP10	1	2.41538	-0.111115	1	1
ENSG00000277406.2	SEC22B4P	1	3.70491	0.0295365	1	1
ENSG00000277462.2	ZNF670	1	4.66766	0.069275	1	1
ENSG00000277639.2	AC007906.2	2	5.16932	-0.0549638	1	1
ENSG00000277654.6	AC087633.2	1	3.73421	-0.0989423	1	1
ENSG00000277734.8	TRAC	1	4.65986	-0.187688	1	1
ENSG00000277737.3	FP325317.1	1	5.84698	-0.0751513	1	1
ENSG00000277778.2	PGM5P2	1	2.87304	0.199132	1	1
ENSG00000277957.1	SENP3-EIF4A1	1	3.28922	0.0133255	1	1
ENSG00000278068.1	AL136317.3	1	1.76321	0.185783	1	1
ENSG00000278129.2	ZNF8	1	5.91888	0.03037	1	1
ENSG00000278196.3	IGLV2-8	1	1.46902	0.0506034	1	1
ENSG00000278500.1	AC009336.2	1	5.63474	0.0230526	1	1
ENSG00000278619.5	MRM1	1	2.84411	-0.294279	1	1
ENSG00000278635.1	AC141557.2	1	2.00569	0.0292968	1	1
ENSG00000278705.1	HIST1H4B	1	2.26041	0.300926	1	1
ENSG00000278817.1	AC007325.4	1	4.25732	0.100811	1	1
ENSG00000278828.1	HIST1H3H	1	2.57931	0.31762	1	1
ENSG00000279000.3	OR10A6	1	2.0647	0.126238	1	1
ENSG00000279208.1	CR381653.2	1	4.54536	-0.0791903	1	1
ENSG00000279486.5	OR2AG1	1	1.81489	0.0789406	1	1
ENSG00000279765.3	AC013394.1	2	9.47448	0.0222428	1	1
ENSG00000279897.2	BIRC6-AS2	1	1.97199	0.188622	1	1
ENSG00000280436.1	CR392039.5	1	2.55008	0.121395	1	1
ENSG00000280828.1	AC090114.3	1	3.62438	0.105151	1	1
ENSG00000280913.2	CTSLP3	1	2.56757	-0.182839	1	1
ENSG00000281039.1	AC005154.5	1	4.91237	-0.156534	1	1
ENSG00000281106.4	TMEM272	1	1.4833	0.538912	1	1
ENSG00000281593.1	AC006978.2	1	1.75866	-0.175449	1	1
ENSG00000281887.3	GIMAP1-GIMAP5	1	2.09592	0.783212	1	1
ENSG00000281991.1	TMEM265	1	3.23951	-0.123894	1	1
ENSG00000282339.1	AC010507.2	1	2.12392	-0.231726	1	1
ENSG00000282870.1	FRG1DP	1	2.58802	0.134872	1	1
ENSG00000283023.1	FRG1GP	1	2.86412	-0.0607115	1	1
ENSG00000283156.1	AC068620.3	1	4.21386	0.271957	1	1
ENSG00000283189.2	AC104452.1	3	13.0183	0.0197599	1	1
ENSG00000283236.1	AC074141.1	1	3.89316	0.00935138	1	1
ENSG00000283247.2	AC096582.3	1	1.72462	0.0478945	1	1
ENSG00000283267.1	FAM237B	1	1.79854	-0.0626297	1	1
ENSG00000283297.1	TEX52	1	4.14079	0.235604	1	1
ENSG00000283345.1	AC127502.3	1	2.72535	-0.19083	1	1
ENSG00000283426.1	SMBD1P	1	4.86573	-0.0253483	1	1
ENSG00000283453.2	AC244258.1	1	2.33129	0.153715	1	1
ENSG00000283491.1	AC017104.5	1	2.05598	0.169437	1	1
ENSG00000283563.1	AC098650.1	1	3.61595	0.0459622	1	1
ENSG00000283597.2	FAM169B	2	5.59844	-0.0449228	1	1
ENSG00000283703.2	VSIG10L2	1	3.21233	-0.733244	1	1
ENSG00000283765.1	AC131160.1	1	1.71707	-0.367045	1	1
ENSG00000283809.1	AC007326.4	1	6.27319	-0.0582513	1	1
ENSG00000283930.1	AL117339.5	1	3.39459	-0.00165384	1	1
ENSG00000284060.1	AC002472.2	1	3.14084	-0.183803	1	1
ENSG00000284308.1	C2orf81	1	2.89349	-0.0542511	1	1
ENSG00000284461.2	AC027644.4	1	1.96164	0.362354	1	1
ENSG00000284505.1	LYNX1-SLURP2	1	3.50534	-0.029491	1	1
ENSG00000284512.1	AC092718.8	1	1.71838	0.0630129	1	1
ENSG00000284526.1	AC015802.6	1	7.09641	0.0709496	1	1
ENSG00000284620.2	AF228730.5	2	9.13906	-0.0438639	1	1
ENSG00000284671.1	AC009093.9	1	2.97106	0.193528	1	1
ENSG00000284672.1	AC109583.3	1	1.52101	-0.0903184	1	1
ENSG00000284686.1	AC119674.2	1	1.72924	-0.0248711	1	1
ENSG00000284727.1	AC116562.4	1	4.02714	0.0646432	1	1
ENSG00000284732.1	AP002512.3	1	1.46328	0.252583	1	1
ENSG00000284762.1	AC022414.1	1	5.20092	-0.263657	1	1
ENSG00000284820.1	AC068946.2	1	4.2949	-0.0945821	1	1
ENSG00000284874.1	AC000093.1	2	6.63046	-0.254908	1	1
ENSG00000284922.1	AP000812.5	1	1.52828	-0.814279	1	1
ENSG00000284952.1	AC104472.3	1	2.94517	0.12276	1	1
ENSG00000284976.1	BX255925.3	1	4.71657	-0.0467713	1	1
ENSG00000284981.1	AC093668.3	1	6.0528	-0.111994	1	1
ENSG00000285077.2	AC091057.6	2	6.74659	0.101809	1	1
ENSG00000285082.1	AL160272.2	1	2.46023	0.0657616	1	1
ENSG00000285218.1	AC026316.4	1	2.43991	-0.050954	1	1
ENSG00000285253.1	AC090517.4	1	4.61553	-0.0100227	1	1
ENSG00000285257.1	AL157893.1	1	2.40413	-0.00952755	1	1
ENSG00000285258.1	ATXN7	1	5.15781	0.0877501	1	1
ENSG00000285269.2	AL160269.1	1	3.74592	-0.189429	1	1
ENSG00000285385.1	AC098582.1	1	1.58067	0.24685	1	1
ENSG00000285417.1	BX571818.1	2	4.95165	0.0474231	1	1
ENSG00000285420.1	AC011342.1	1	3.52849	0.0373856	1	1
ENSG00000285444.1	AL162377.3	1	5.58791	0.011772	1	1
ENSG00000285542.1	AC013717.1	1	2.50774	0.16439	1	1
ENSG00000285641.1	AL358472.6	1	4.25566	-0.0511428	1	1
ENSG00000285762.1	AC253536.7	1	1.37733	-0.229585	1	1
ENSG00000285794.1	AL031281.3	1	4.79208	-0.0263231	1	1
ENSG00000285799.1	AL645929.3	1	4.02649	-0.0569748	1	1
ENSG00000285815.1	WRB-SH3BGR	1	3.37776	-0.0158942	1	1
ENSG00000285816.1	AP000944.2	1	4.77629	-0.159403	1	1
ENSG00000285827.1	AP001267.5	1	4.06117	0.0934995	1	1
ENSG00000285901.1	AC008012.1	1	4.19233	-0.0987537	1	1
ENSG00000285920.1	AC087721.2	1	5.27269	0.188252	1	1
ENSG00000285932.1	AL133353.2	1	4.17171	0.0847363	1	1
ENSG00000285938.1	AC072022.2	1	4.18395	0.461968	1	1
ENSG00000285976.1	AL135905.2	1	7.02721	-0.0130025	1	1
ENSG00000285991.1	AL355312.6	1	4.49331	-0.0408565	1	1
ENSG00000286019.1	AC239811.1	1	3.18449	0.130008	1	1
ENSG00000286070.1	GGT1	1	6.07204	0.0290283	1	1
ENSG00000286075.1	AC009412.1	1	2.63069	0.861035	1	1
ENSG00000286098.1	AC008770.4	1	3.59804	0.151671	1	1
ENSG00000286106.1	AC253572.1	1	3.10181	-0.159401	1	1
ENSG00000286132.1	AC022415.2	1	4.63464	0.0518083	1	1
ENSG00000286156.1	AC026273.1	2	6.56482	0.0211562	1	1
ENSG00000286169.1	AHRR	1	3.17449	0.0513682	1	1
ENSG00000286185.1	AC242842.3	1	2.66759	-1.18757	1	1
ENSG00000286190.1	AC055839.2	1	4.94458	-0.174555	1	1
ENSG00000286220.1	AC007546.3	1	4.6744	0.0190718	1	1
ENSG00000286231.1	AL445423.2	1	6.21868	-0.324949	1	1
ENSG00000286237.1	ARMCX5-GPRASP2	1	2.48	0.048337	1	1
ENSG00000286261.1	AC022137.3	2	7.75418	-0.0764198	1	1
ENSG00000002079.14	MYH16			-0.0971071
ENSG00000002745.13	WNT16			-0.59277
ENSG00000002746.15	HECW1			0.519712
ENSG00000004838.14	ZMYND10			0.0507617
ENSG00000004848.8	ARX			-0.00344835
ENSG00000005001.10	PRSS22			1.05275
ENSG00000005381.7	MPO			-0.187955
ENSG00000005421.8	PON1			-0.0160175
ENSG00000006059.3	KRT33A			0
ENSG00000006116.3	CACNG3			0.608925
ENSG00000006128.12	TAC1			-0.22266
ENSG00000006283.18	CACNA1G			-0.213354
ENSG00000006611.16	USH1C			0.420977
ENSG00000006788.14	MYH13			-0.791691
ENSG00000007038.11	PRSS21			0.174324
ENSG00000007062.11	PROM1			0.167288
ENSG00000007216.14	SLC13A2			0
ENSG00000007306.15	CEACAM7			0.0137825
ENSG00000007350.17	TKTL1			0.087687
ENSG00000008056.14	SYN1			0.173506
ENSG00000008118.10	CAMK1G			0.515084
ENSG00000008196.13	TFAP2B			0.40946
ENSG00000008197.4	TFAP2D			0
ENSG00000009709.12	PAX7			0.0348474
ENSG00000010282.14	HHATL			0.220796
ENSG00000010379.16	SLC6A13			0.300989
ENSG00000010438.16	PRSS3			-0.282925
ENSG00000011677.13	GABRA3			0.835781
ENSG00000015413.9	DPEP1			-0.543269
ENSG00000015592.16	STMN4			0.475978
ENSG00000016082.15	ISL1			0.151452
ENSG00000016490.15	CLCA1			0.0647528
ENSG00000016602.9	CLCA4			-0.0226944
ENSG00000018607.6	ZNF806			0.275376
ENSG00000019186.10	CYP24A1			-0.103151
ENSG00000019505.8	SYT13			-0.00325257
ENSG00000020219.9	CCT8L1P			0.0945713
ENSG00000021488.13	SLC7A9			0.220966
ENSG00000021852.13	C8B			0.281335
ENSG00000022355.17	GABRA1			0.132158
ENSG00000022556.16	NLRP2			0.0417959
ENSG00000025423.11	HSD17B6			-0.361686
ENSG00000026559.14	KCNG1			0.587519
ENSG00000029559.7	IBSP			-0.0369665
ENSG00000030304.13	MUSK			-0.746756
ENSG00000034053.14	APBA2			-1.08168
ENSG00000034239.11	EFCAB1			-0.0431841
ENSG00000035499.13	DEPDC1B			0.00176025
ENSG00000036448.10	MYOM2			0.323514
ENSG00000036473.8	OTC			0.743772
ENSG00000036565.15	SLC18A1			0.425029
ENSG00000039600.11	SOX30			-0.362307
ENSG00000040608.14	RTN4R			-0.432902
ENSG00000040731.10	CDH10			0.523309
ENSG00000042813.8	ZPBP			-0.143061
ENSG00000042832.12	TG			0.161357
ENSG00000043039.6	BARX2			0.281704
ENSG00000043355.12	ZIC2			0.0273728
ENSG00000044012.4	GUCA2B			0
ENSG00000046774.10	MAGEC2			0
ENSG00000047936.10	ROS1			0.826248
ENSG00000048462.11	TNFRSF17			0.112904
ENSG00000048545.13	GUCA1A			0.202878
ENSG00000049247.13	UTS2			0.203984
ENSG00000052344.16	PRSS8			0.586664
ENSG00000053108.17	FSTL4			-0.15903
ENSG00000053328.8	METTL24			0.0975717
ENSG00000054356.14	PTPRN			0.136506
ENSG00000054796.12	SPO11			-0.0400955
ENSG00000054803.3	CBLN4			-0.521583
ENSG00000054938.15	CHRDL2			-0.105235
ENSG00000055118.14	KCNH2			0.437397
ENSG00000055957.11	ITIH1			0.2408
ENSG00000056291.17	NPFFR2			-0.024793
ENSG00000056487.16	PHF21B			0.242524
ENSG00000057149.16	SERPINB3			0
ENSG00000057593.13	F7			-0.47591
ENSG00000060140.9	STYK1			0.0770763
ENSG00000060303.5	RPS17P5			-0.0849688
ENSG00000060566.14	CREB3L3			-0.143691
ENSG00000061492.11	WNT8A			-0.103642
ENSG00000062038.14	CDH3			0.0136445
ENSG00000062096.14	ARSF			-0.170796
ENSG00000063438.17	AHRR			0.596855
ENSG00000063515.2	GSC2			-0.004805
ENSG00000064195.7	DLX3			-0.0602235
ENSG00000064835.10	POU1F1			0.21745
ENSG00000065371.17	ROPN1			0.0845371
ENSG00000065609.14	SNAP91			0.345382
ENSG00000065618.20	COL17A1			0.443337
ENSG00000066032.18	CTNNA2			0.113489
ENSG00000066248.15	NGEF			0.0751827
ENSG00000067048.17	DDX3Y			-0.0294268
ENSG00000067606.17	PRKCZ			0.00524776
ENSG00000067646.12	ZFY			0.174015
ENSG00000067842.17	ATP2B3			0.712429
ENSG00000068985.5	PAGE1			-0.21956
ENSG00000069018.18	TRPC7			-0.6711
ENSG00000069206.15	ADAM7			-0.0884899
ENSG00000069482.7	GAL			-0.198365
ENSG00000069696.6	DRD4			0.0774207
ENSG00000069764.9	PLA2G10			0.137041
ENSG00000070031.4	SCT			0.7422
ENSG00000070047.12	PHRF1			0.0513566
ENSG00000070748.18	CHAT			-0.0113088
ENSG00000070808.15	CAMK2A			0.124706
ENSG00000070886.12	EPHA8			0.237036
ENSG00000070915.9	SLC12A3			0.0161418
ENSG00000070985.13	TRPM5			0.592165
ENSG00000071203.9	AP001034.1			0
ENSG00000071677.1	PRLH			-0.0373882
ENSG00000072080.11	SPP2			0.00479145
ENSG00000072182.12	ASIC4			0.0103871
ENSG00000072315.3	TRPC5			0.296897
ENSG00000072571.20	HMMR			0.361109
ENSG00000073067.14	CYP2W1			-0.176417
ENSG00000073146.16	MOV10L1			-0.020431
ENSG00000073598.6	FNDC8			-0.165815
ENSG00000073754.6	CD5L			-0.482387
ENSG00000073905.8	VDAC1P1			-0.150129
ENSG00000074276.10	CDHR2			0.00170154
ENSG00000074317.11	SNCB			-0.418559
ENSG00000074771.3	NOX3			0.17415
ENSG00000074803.18	SLC12A1			-0.782285
ENSG00000075043.18	KCNQ2			0.0499833
ENSG00000075290.7	WNT8B			0.947913
ENSG00000075388.4	FGF4			0
ENSG00000075429.8	CACNG5			0
ENSG00000075461.6	CACNG4			-0.101314
ENSG00000075673.11	ATP12A			-0.600673
ENSG00000075886.11	TUBA3D			-0.116017
ENSG00000075891.21	PAX2			-0.190623
ENSG00000076826.9	CAMSAP3			0.345716
ENSG00000076864.19	RAP1GAP			-0.248446
ENSG00000077009.13	NMRK2			-0.206962
ENSG00000077080.9	ACTL6B			-0.163354
ENSG00000077327.16	SPAG6			-0.204152
ENSG00000077498.9	TYR			0.394783
ENSG00000077522.13	ACTN2			0.767606
ENSG00000078328.20	RBFOX1			0.249208
ENSG00000078579.9	FGF20			1.7105
ENSG00000078725.13	BRINP1			-0.884421
ENSG00000078900.15	TP73			0.274571
ENSG00000079101.16	CLUL1			0.897168
ENSG00000079393.20	DUSP13			0.46397
ENSG00000079557.5	AFM			0.028446
ENSG00000080031.10	PTPRH			0.0433288
ENSG00000080224.17	EPHA6			0.0250426
ENSG00000080511.4	RDH8			-0.0724456
ENSG00000080572.12	PIH1D3			0.271432
ENSG00000080618.15	CPB2			-0.130927
ENSG00000080644.16	CHRNA3			0.274033
ENSG00000080709.15	KCNN2			0.125201
ENSG00000080854.14	IGSF9B			0.362612
ENSG00000080910.13	CFHR2			0.293932
ENSG00000081051.7	AFP			0.462139
ENSG00000081248.11	CACNA1S			-0.625971
ENSG00000081800.9	SLC13A1			-0.106865
ENSG00000083307.11	GRHL2			-0.17315
ENSG00000083782.8	EPYC			0.600435
ENSG00000084453.16	SLCO1A2			-0.0771731
ENSG00000085552.17	IGSF9			0.226
ENSG00000085999.12	RAD54L			-0.502928
ENSG00000086159.13	AQP6			-0.438876
ENSG00000086288.11	NME8			-0.191368
ENSG00000086506.3	HBQ1			0.0434977
ENSG00000086548.9	CEACAM6			-0.0754139
ENSG00000086717.18	PPEF1			-0.122766
ENSG00000086967.10	MYBPC2			-1.41921
ENSG00000087128.10	TMPRSS11E			-0.0596215
ENSG00000087250.8	MT3			-0.109863
ENSG00000087494.15	PTHLH			-0.217974
ENSG00000088002.11	SULT2B1			-0.178937
ENSG00000088053.11	GP6			-0.116038
ENSG00000088782.4	DEFB127			0
ENSG00000088926.13	F11			-0.411465
ENSG00000089012.14	SIRPG			0.0546023
ENSG00000089101.18	CFAP61			0.333402
ENSG00000089116.4	LHX5			0.0375229
ENSG00000089199.10	CHGB			0.283504
ENSG00000090402.8	SI			0.00702977
ENSG00000090512.11	FETUB			0
ENSG00000090932.10	DLL3			0.00101831
ENSG00000091010.6	POU4F3			0.828692
ENSG00000091128.13	LAMB4			-0.255131
ENSG00000091138.12	SLC26A3			0.0146321
ENSG00000091482.7	SMPX			0.380984
ENSG00000091583.11	APOH			-0.460085
ENSG00000091664.8	SLC17A6			0.65286
ENSG00000092054.13	MYH7			-0.0168479
ENSG00000092067.5	CEBPE			-0.171044
ENSG00000092345.13	DAZL			0.15924
ENSG00000092377.14	TBL1Y			-0.585918
ENSG00000092758.17	COL9A3			-0.246436
ENSG00000092850.12	TEKT2			-0.33481
ENSG00000094796.5	KRT31			0
ENSG00000095110.8	NXPE1			-1.88939
ENSG00000095596.12	CYP26A1			-0.149431
ENSG00000095752.7	IL11			-0.349203
ENSG00000095777.16	MYO3A			0.0891635
ENSG00000095932.6	SMIM24			0.692667
ENSG00000095981.10	KCNK16			-0.384839
ENSG00000096006.11	CRISP3			0.724656
ENSG00000096088.16	PGC			-0.36385
ENSG00000096264.14	NCR2			-0.0178592
ENSG00000096395.11	MLN			-0.356854
ENSG00000099399.6	MAGEB2			0.381367
ENSG00000099617.4	EFNA2			0.106548
ENSG00000099625.13	CBARP			0.108228
ENSG00000099715.14	PCDH11Y			0.299101
ENSG00000099721.14	AMELY			-0.720956
ENSG00000099769.5	IGFALS			-0.372619
ENSG00000099812.9	MISP			-0.300394
ENSG00000099822.3	HCN2			0.350123
ENSG00000099834.18	CDHR5			0.222772
ENSG00000099937.11	SERPIND1			-0.240357
ENSG00000099958.14	DERL3			-0.129248
ENSG00000099985.4	OSM			0.370714
ENSG00000100053.10	CRYBB3			-0.398635
ENSG00000100078.4	PLA2G3			0.21032
ENSG00000100095.19	SEZ6L			-0.248545
ENSG00000100101.15	Z83844.1			-0.0120083
ENSG00000100121.13	GGTLC2			0.612601
ENSG00000100167.20	sep.03			-0.213903
ENSG00000100218.11	RSPH14			0.573086
ENSG00000100249.4	C22orf31			-0.0353592
ENSG00000100253.13	MIOX			0.117995
ENSG00000100290.3	BIK			-0.445865
ENSG00000100298.15	APOBEC3H			-0.5647
ENSG00000100341.11	PNPLA5			-0.175062
ENSG00000100362.13	PVALB			0.429829
ENSG00000100373.10	UPK3A			0.557234
ENSG00000100557.9	CCDC198			-0.717659
ENSG00000100558.9	PLEK2			0.0609954
ENSG00000100565.15	LRRC74A			0.544264
ENSG00000100593.18	ISM2			0.127976
ENSG00000100604.13	CHGA			-0.0241387
ENSG00000100628.11	ASB2			0.287167
ENSG00000100665.12	SERPINA4			0.0299977
ENSG00000100678.18	SLC8A3			0.148878
ENSG00000100721.11	AL139020.1			0.21468
ENSG00000100739.11	BDKRB1			0.158983
ENSG00000100884.9	CPNE6			0.19342
ENSG00000101074.4	R3HDML			0.336829
ENSG00000101180.16	HRH3			-0.0879293
ENSG00000101188.5	NTSR1			0.294013
ENSG00000101197.13	BIRC7			0.144288
ENSG00000101198.15	NKAIN4			0.0600325
ENSG00000101200.5	AVP			0.0820381
ENSG00000101203.16	COL20A1			-0.100235
ENSG00000101204.17	CHRNA4			-0.0360104
ENSG00000101222.12	SPEF1			0.0132644
ENSG00000101278.6	RPS10P5			0.0148676
ENSG00000101282.9	RSPO4			-0.510803
ENSG00000101292.7	PROKR2			0.124865
ENSG00000101306.10	MYLK2			0.494645
ENSG00000101323.5	HAO1			0.0251102
ENSG00000101327.9	PDYN			0.213701
ENSG00000101349.16	PAK5			0.170723
ENSG00000101425.13	BPI			-0.185347
ENSG00000101435.5	CST9L			0.260362
ENSG00000101438.4	SLC32A1			0.220802
ENSG00000101440.9	ASIP			-0.0934172
ENSG00000101441.4	CST4			0
ENSG00000101443.18	WFDC2			0.961959
ENSG00000101446.7	SPINT3			-0.0898246
ENSG00000101746.15	NOL4			0.220491
ENSG00000101850.13	GPR143			0.421201
ENSG00000101890.4	GUCY2F			-0.422153
ENSG00000101951.16	PAGE4			-0.235839
ENSG00000101958.14	GLRA2			0.160021
ENSG00000101977.21	MCF2			-0.176515
ENSG00000101981.11	F9			-0.146182
ENSG00000102021.11	LUZP4			-0.0546785
ENSG00000102055.6	PPP1R2C			0.0105719
ENSG00000102076.9	OPN1LW			0.087042
ENSG00000102104.8	RS1			-0.0498419
ENSG00000102109.9	PCSK1N			-0.560762
ENSG00000102128.8	RAB40AL			-0.40583
ENSG00000102145.14	GATA1			-0.140715
ENSG00000102195.9	GPR50			-0.739207
ENSG00000102239.5	BRS3			-0.383895
ENSG00000102243.13	VGLL1			0.292768
ENSG00000102290.22	PCDH11X			0.391627
ENSG00000102313.8	ITIH6			-0.163627
ENSG00000102385.12	DRP2			-0.0239654
ENSG00000102387.15	TAF7L			-0.411106
ENSG00000102468.10	HTR2A			0.268026
ENSG00000102539.5	MLNR			0.0819667
ENSG00000102794.9	ACOD1			-0.256698
ENSG00000102854.16	MSLN			0.213074
ENSG00000102891.3	MT4			0
ENSG00000102970.10	CCL17			0.139055
ENSG00000103023.11	PRSS54			0.136404
ENSG00000103067.13	ESRP2			-0.0923116
ENSG00000103089.9	FA2H			0.263293
ENSG00000103154.9	NECAB2			0.278185
ENSG00000103200.6	AC069335.1			0
ENSG00000103310.10	ZP2			0.224183
ENSG00000103316.11	CRYM			-0.442391
ENSG00000103355.13	PRSS33			-0.481014
ENSG00000103375.11	AQP8			-0.16627
ENSG00000103426.12	CORO7-PAM16			0.649636
ENSG00000103512.15	NOMO1			-0.22282
ENSG00000103832.10	GOLGA8UP			-0.0366828
ENSG00000104044.16	OCA2			-0.0492311
ENSG00000104055.15	TGM5			-0.459704
ENSG00000104059.4	FAM189A1			-0.111194
ENSG00000104140.7	RHOV			-0.310658
ENSG00000104371.5	DKK4			-0.019833
ENSG00000104413.17	ESRP1			-0.852296
ENSG00000104499.6	GML			-0.0582198
ENSG00000104722.14	NEFM			0.697822
ENSG00000104755.15	ADAM2			0
ENSG00000104760.17	FGL1			0.263899
ENSG00000104804.7	TULP2			0.627012
ENSG00000104808.8	DHDH			-0.149032
ENSG00000104818.14	CGB2			0.0843367
ENSG00000104826.13	LHB			0.112011
ENSG00000104827.12	CGB3			-0.128226
ENSG00000104833.12	TUBB4A			0.0352898
ENSG00000104879.5	CKM			-0.147275
ENSG00000104899.7	AMH			-0.0594156
ENSG00000104918.8	RETN			0.0122808
ENSG00000104938.16	CLEC4M			0.214031
ENSG00000104941.8	RSPH6A			0.0389331
ENSG00000104953.20	TLE6			0.0806322
ENSG00000104972.15	LILRB1			0.225879
ENSG00000104974.11	LILRA1			0.842624
ENSG00000105048.17	TNNT1			0.385081
ENSG00000105198.11	LGALS13			0
ENSG00000105205.7	CLC			0.26524
ENSG00000105251.10	SHD			-0.0958756
ENSG00000105255.11	FSD1			0.728276
ENSG00000105261.7	OVOL3			0.537319
ENSG00000105289.15	TJP3			0.349775
ENSG00000105290.12	APLP1			-0.577057
ENSG00000105352.10	CEACAM4			-0.0454142
ENSG00000105370.7	LIM2			0.248669
ENSG00000105376.5	ICAM5			0.0536295
ENSG00000105388.15	CEACAM5			0.274307
ENSG00000105398.4	SULT2A1			-0.678515
ENSG00000105409.18	ATP1A3			1.0673
ENSG00000105428.5	ZNRF4			-0.0955786
ENSG00000105467.8	SYNGR4			-0.295756
ENSG00000105507.2	CABP5			0.618892
ENSG00000105509.10	HAS1			-0.351589
ENSG00000105549.10	THEG			0.237695
ENSG00000105550.9	FGF21			0.00404591
ENSG00000105605.7	CACNG7			-0.00307171
ENSG00000105610.5	KLF1			0.65186
ENSG00000105642.15	KCNN1			-0.228372
ENSG00000105675.8	ATP4A			0.295602
ENSG00000105694.3	ELOCP28			0.0592305
ENSG00000105695.15	MAG			-0.0242104
ENSG00000105696.9	TMEM59L			-0.295532
ENSG00000105737.9	GRIK5			-0.0271978
ENSG00000105929.16	ATP6V0A4			0.556951
ENSG00000105954.2	NPVF			0
ENSG00000105988.6	NHP2P1			-0.177735
ENSG00000106013.15	ANKRD7			0.595973
ENSG00000106038.13	EVX1			0.206983
ENSG00000106128.19	GHRHR			0.0740951
ENSG00000106302.9	HYAL4			-0.40541
ENSG00000106304.15	SPAM1			0.284166
ENSG00000106327.13	TFR2			0.114349
ENSG00000106328.9	FSCN3			0.400493
ENSG00000106331.16	PAX4			-0.0217527
ENSG00000106341.11	PPP1R17			0.211303
ENSG00000106410.15	NOBOX			-0.311701
ENSG00000106436.6	MYL10			0.0535345
ENSG00000106540.4	AC004837.1			-0.393584
ENSG00000106541.12	AGR2			-0.889604
ENSG00000106631.8	MYL7			-0.468476
ENSG00000106633.16	GCK			0.255793
ENSG00000106648.14	GALNTL5			-0.2961
ENSG00000106689.11	LHX2			-0.69722
ENSG00000106927.12	AMBP			0.0158982
ENSG00000107014.9	RLN2			0.0358453
ENSG00000107018.8	RLN1			0.25685
ENSG00000107105.15	ELAVL2			-0.269263
ENSG00000107159.13	CA9			1.13351
ENSG00000107187.16	LHX3			-0.137676
ENSG00000107295.10	SH3GL2			-0.217562
ENSG00000107447.8	DNTT			-0.175432
ENSG00000107518.18	ATRNL1			-0.26134
ENSG00000107593.17	PKD2L1			-0.503825
ENSG00000107807.13	TLX1			0.350681
ENSG00000107859.10	PITX3			0.462022
ENSG00000108242.13	CYP2C18			-0.000174045
ENSG00000108244.16	KRT23			0.134678
ENSG00000108255.7	CRYBA1			-0.145343
ENSG00000108342.12	CSF3			-2.22567
ENSG00000108417.3	KRT37			0
ENSG00000108442.2	TVP23BP2			-0.029106
ENSG00000108452.1	ZNF29P			-0.403042
ENSG00000108516.5	AC003958.1			0
ENSG00000108684.14	ASIC2			0.0139104
ENSG00000108688.11	CCL7			1.11311
ENSG00000108702.3	CCL1			-0.165296
ENSG00000108759.3	KRT32			-0.155679
ENSG00000108823.16	SGCA			0.1104
ENSG00000108825.17	PTGES3L-AARSD1			0.765797
ENSG00000108849.7	PPY			-0.384632
ENSG00000108878.5	CACNG1			0.593407
ENSG00000108958.4	AC130689.1			-0.251563
ENSG00000109101.7	FOXN1			0.103709
ENSG00000109132.6	PHOX2B			0.013967
ENSG00000109158.11	GABRA4			0.481148
ENSG00000109163.6	GNRHR			0.00833505
ENSG00000109181.12	UGT2B10			0.221632
ENSG00000109182.12	CWH43			-0.0659072
ENSG00000109193.12	SULT1E1			0.460169
ENSG00000109205.16	ODAM			0.0418588
ENSG00000109208.4	SMR3A			-0.0439247
ENSG00000109255.11	NMU			0.291161
ENSG00000109265.14	KIAA1211			0.423254
ENSG00000109272.4	PF4V1			0.929753
ENSG00000109424.4	UCP1			-0.945806
ENSG00000109471.4	IL2			-0.0308077
ENSG00000109511.11	ANXA10			-0.334499
ENSG00000109674.4	NEIL3			0.127845
ENSG00000109705.7	NKX3-2			0.206057
ENSG00000109758.8	HGFAC			-0.720947
ENSG00000109851.6	DBX1			0.131298
ENSG00000109991.8	P2RX3			0.100451
ENSG00000110148.10	CCKBR			0.273061
ENSG00000110195.13	FOLR1			-0.10283
ENSG00000110203.9	FOLR3			1.20461
ENSG00000110243.11	APOA5			-0.961767
ENSG00000110244.7	APOA4			0.000529813
ENSG00000110245.12	APOC3			0.430961
ENSG00000110375.3	UPK2			0.35717
ENSG00000110484.7	SCGB2A2			-0.638143
ENSG00000110680.12	CALCA			-0.0155471
ENSG00000110887.8	DAO			-0.557404
ENSG00000110975.8	SYT10			-0.270862
ENSG00000111046.4	MYF6			0.179084
ENSG00000111049.4	MYF5			0.22523
ENSG00000111218.11	PRMT8			0.245005
ENSG00000111241.2	FGF6			0.0434915
ENSG00000111245.14	MYL2			-0.636769
ENSG00000111291.8	GPRC5D			0.367181
ENSG00000111305.19	GSG1			0.0190119
ENSG00000111344.11	RASAL1			0.232901
ENSG00000111536.5	IL26			-0.406463
ENSG00000111537.5	IFNG			0.0379622
ENSG00000111700.12	SLCO1B3			0.0641739
ENSG00000111701.7	APOBEC1			0
ENSG00000111780.8	AL021546.1			0.209824
ENSG00000111783.12	RFX4			-0.0264974
ENSG00000111981.5	ULBP1			-0.250921
ENSG00000112041.13	TULP1			0.313486
ENSG00000112077.16	RHAG			0.230564
ENSG00000112115.6	IL17A			0
ENSG00000112116.9	IL17F			0
ENSG00000112164.6	GLP1R			0.30296
ENSG00000112212.12	TSPO2			0.0968959
ENSG00000112238.11	PRDM13			-0.12076
ENSG00000112273.6	HDGFL1			0.175643
ENSG00000112280.16	COL9A1			0.132563
ENSG00000112333.11	NR2E1			0.453971
ENSG00000112337.10	SLC17A2			-0.125019
ENSG00000112462.8	OR12D3			0.00816023
ENSG00000112494.10	UNC93A			0
ENSG00000112499.13	SLC22A2			-0.571513
ENSG00000112539.15	C6orf118			-0.123776
ENSG00000112818.10	MEP1A			0.956914
ENSG00000113073.15	SLC4A9			0.120438
ENSG00000113100.10	CDH9			-0.387162
ENSG00000113196.3	HAND1			-0.0348191
ENSG00000113249.12	HAVCR1			0.227626
ENSG00000113396.13	SLC27A6			0.8459
ENSG00000113430.10	IRX4			0.0431143
ENSG00000113492.14	AGXT2			0.413999
ENSG00000113520.11	IL4			-0.243304
ENSG00000113525.10	IL5			0.172165
ENSG00000113600.11	C9			0.307127
ENSG00000113722.16	CDX1			0.0192732
ENSG00000113889.13	KNG1			0.0287651
ENSG00000113924.12	HGD			0.0557712
ENSG00000113946.3	CLDN16			0.0565658
ENSG00000114113.6	RBP2			0.0220711
ENSG00000114204.14	SERPINI2			0.728179
ENSG00000114248.9	LRRC31			0.866764
ENSG00000114349.9	GNAT1			-0.189571
ENSG00000114487.9	MORC1			0.534655
ENSG00000114547.10	ROPN1B			-0.129159
ENSG00000114638.8	UPK1B			0.384046
ENSG00000114805.17	PLCH1			-1.18738
ENSG00000115008.5	IL1A			-0.278834
ENSG00000115009.13	CCL20			0.193491
ENSG00000115155.17	OTOF			0.113969
ENSG00000115163.15	CENPA			-0.019268
ENSG00000115221.12	ITGB6			-0.0517881
ENSG00000115263.15	GCG			0.411357
ENSG00000115297.11	TLX2			-0.301035
ENSG00000115363.14	EVA1A			-0.236988
ENSG00000115386.6	REG1A			0
ENSG00000115474.6	KCNJ13			0.0644299
ENSG00000115488.3	NEU2			0
ENSG00000115507.10	OTX1			-0.621664
ENSG00000115592.11	PRKAG3			-0.364392
ENSG00000115593.15	SMYD1			0.0196921
ENSG00000115596.4	WNT6			-0.51993
ENSG00000115598.10	IL1RL2			-0.103954
ENSG00000115616.2	SLC9A2			0.0413439
ENSG00000115665.8	SLC5A7			-0.0268912
ENSG00000115718.17	PROC			-0.0091033
ENSG00000115844.11	DLX2			0
ENSG00000115850.10	LCT			-0.0491881
ENSG00000116014.10	KISS1R			0.132073
ENSG00000116031.9	CD207			-0.0552297
ENSG00000116218.12	NPHS2			-0.294369
ENSG00000116254.18	CHD5			-0.948224
ENSG00000116703.13	PDC			0.331569
ENSG00000116721.9	PRAMEF1			-0.0860636
ENSG00000116726.4	PRAMEF12			-0.521378
ENSG00000116745.7	RPE65			-0.546052
ENSG00000116748.21	AMPD1			0.624984
ENSG00000116785.13	CFHR3			0.216068
ENSG00000116882.14	HAO2			0.0707462
ENSG00000116981.3	NT5C1A			-0.14129
ENSG00000116983.13	HPCAL4			-0.0888185
ENSG00000116996.9	ZP4			0
ENSG00000117069.15	ST6GALNAC5			0.59772
ENSG00000117148.8	ACTL8			-0.0257086
ENSG00000117407.17	ARTN			0.622247
ENSG00000117501.14	MROH9			0.646326
ENSG00000117507.6	FMO6P			0.573821
ENSG00000117598.12	PLPPR5			-0.342779
ENSG00000117601.13	SERPINC1			-0.441627
ENSG00000117971.12	CHRNB4			-0.170577
ENSG00000118113.12	MMP8			0.495166
ENSG00000118137.9	APOA1			0.196673
ENSG00000118160.14	SLC8A2			0.131364
ENSG00000118231.5	CRYGD			0
ENSG00000118245.2	TNP1			0.234249
ENSG00000118434.9	SPACA1			-0.259246
ENSG00000118513.19	MYB			-0.781725
ENSG00000118702.9	GHRH			-0.115587
ENSG00000118733.16	OLFM3			0.107554
ENSG00000118903.6	BTF3P11			0.0114486
ENSG00000118976.5	OTUD4P1			0.0612863
ENSG00000118990.5	GLRXP3			-0.111218
ENSG00000119547.6	ONECUT2			-0.0310359
ENSG00000119608.12	PROX2			-0.222358
ENSG00000119614.3	VSX2			0.194792
ENSG00000119660.4	DPPA5P4			-0.0446377
ENSG00000119698.12	PPP4R4			0.0119172
ENSG00000119888.10	EPCAM			-0.332959
ENSG00000119913.5	TECTB			0.0179834
ENSG00000119919.11	NKX2-3			0.0540429
ENSG00000119973.6	PRLHR			-0.0471449
ENSG00000120054.11	CPN1			-0.0487247
ENSG00000120057.5	SFRP5			-0.68998
ENSG00000120088.14	CRHR1			0.151769
ENSG00000120094.8	HOXB1			0.501014
ENSG00000120160.11	EQTN			0.142211
ENSG00000120211.4	INSL4			-0.309003
ENSG00000120235.4	IFNA6			0.012815
ENSG00000120242.3	IFNA8			0.140175
ENSG00000120251.20	GRIA2			0.0545175
ENSG00000120289.11	MAGEB4			0.17484
ENSG00000120329.6	SLC25A2			-0.697895
ENSG00000120436.3	GPR31			0.127045
ENSG00000120440.15	TTLL2			-0.0171036
ENSG00000120471.15	TP53AIP1			0.177697
ENSG00000120498.13	TEX11			-0.226709
ENSG00000120555.13	SEPT7P9			-0.140209
ENSG00000120563.9	LYZL1			0
ENSG00000120659.15	TNFSF11			0.135393
ENSG00000120903.13	CHRNA2			-0.0198068
ENSG00000120937.9	NPPB			-0.0411819
ENSG00000120952.4	PRAMEF2			0
ENSG00000121089.4	NACA3P			-0.0593015
ENSG00000121211.7	MND1			-0.230147
ENSG00000121314.2	TAS2R8			-0.0685117
ENSG00000121318.2	TAS2R10			-0.20039
ENSG00000121335.12	PRB2			0.146862
ENSG00000121351.7	IAPP			-0.0199257
ENSG00000121377.2	TAS2R7			-7.87e-05
ENSG00000121380.12	BCL2L14			-0.356469
ENSG00000121381.4	TAS2R9			0.207757
ENSG00000121388.5	AL139327.1			0
ENSG00000121594.12	CD80			0.296011
ENSG00000121634.5	GJA8			0.00305664
ENSG00000121742.18	GJB6			-0.10218
ENSG00000121743.4	GJA3			-0.240974
ENSG00000121853.3	GHSR			0.036552
ENSG00000121871.4	SLITRK3			-0.338838
ENSG00000121905.10	HPCA			0.261497
ENSG00000121933.19	TMIGD3			-0.102835
ENSG00000122133.17	PAEP			0.316425
ENSG00000122136.13	OBP2A			-0.325333
ENSG00000122145.15	TBX22			0.473969
ENSG00000122180.5	MYOG			0.101921
ENSG00000122304.10	PRM2			0
ENSG00000122543.10	OCM			0.252496
ENSG00000122584.13	NXPH1			-0.186744
ENSG00000122585.8	NPY			0.0490258
ENSG00000122711.9	SPINK4			0.143516
ENSG00000122728.6	TAF1L			0.281954
ENSG00000122735.16	DNAI1			0.0977651
ENSG00000122787.15	AKR1D1			0.578307
ENSG00000122852.14	SFTPA1			-0.497998
ENSG00000122859.4	NEUROG3			0.487842
ENSG00000122872.8	ARL4AP1			0.168516
ENSG00000123009.4	NME2P1			-0.111828
ENSG00000123165.8	ACTRT1			-0.0877584
ENSG00000123171.6	CCDC70			-0.0620165
ENSG00000123307.4	NEUROD4			0
ENSG00000123364.5	HOXC13			-0.16865
ENSG00000123388.4	HOXC11			-0.213146
ENSG00000123407.4	HOXC12			-0.32944
ENSG00000123447.6	TYRL			0.0466052
ENSG00000123496.8	IL13RA2			0.0665698
ENSG00000123561.15	SERPINA7			0.041564
ENSG00000123569.8	H2BFWT			0
ENSG00000123576.5	ESX1			-0.15963
ENSG00000123584.7	MAGEA9			0.0634008
ENSG00000123594.5	ATXN3L			-0.0724503
ENSG00000123977.10	DAW1			-0.115751
ENSG00000124089.4	MC3R			0
ENSG00000124097.7	HMGB1P1			0.571495
ENSG00000124102.5	PI3			0.696155
ENSG00000124134.9	KCNS1			-0.324069
ENSG00000124140.13	SLC12A5			-0.442423
ENSG00000124143.10	ARHGAP40			-0.0262666
ENSG00000124157.6	SEMG2			0
ENSG00000124159.15	MATN4			-0.276076
ENSG00000124194.16	GDAP1L1			-0.0427145
ENSG00000124196.5	GTSF1L			0.000307895
ENSG00000124205.17	EDN3			0.731611
ENSG00000124208.16	TMEM189-UBE2V1			-0.0915166
ENSG00000124227.5	ANKRD60			0
ENSG00000124232.11	RBPJL			-0.271941
ENSG00000124233.12	SEMG1			-0.214229
ENSG00000124237.5	C20orf85			0.120616
ENSG00000124302.13	CHST8			0.291158
ENSG00000124334.17	IL9R			-0.480648
ENSG00000124391.4	IL17C			0.0764269
ENSG00000124399.4	NDUFB4P12			-0.0768432
ENSG00000124449.7	IRGC			-0.550335
ENSG00000124467.18	PSG8			0.333058
ENSG00000124479.10	NDP			-0.0232479
ENSG00000124490.14	CRISP2			0.447785
ENSG00000124493.13	GRM4			-0.767248
ENSG00000124557.12	BTN1A1			0.251593
ENSG00000124564.17	SLC17A3			0.0521826
ENSG00000124568.10	SLC17A1			-0.158183
ENSG00000124575.6	HIST1H1D			0.368459
ENSG00000124610.4	HIST1H1A			-0.0933381
ENSG00000124657.1	OR2B6			0.297348
ENSG00000124664.11	SPDEF			-0.75247
ENSG00000124678.18	TCP11			-0.293993
ENSG00000124701.5	APOBEC2			0.218789
ENSG00000124721.17	DNAH8			-0.0214728
ENSG00000124780.14	KCNK17			0.440505
ENSG00000124812.14	CRISP1			-0.100645
ENSG00000124818.15	OPN5			0.675725
ENSG00000124827.6	GCM2			0.0449717
ENSG00000124839.13	RAB17			-0.32444
ENSG00000124875.10	CXCL6			-0.103139
ENSG00000124900.12	TRIM51			-0.0454903
ENSG00000124935.4	SCGB1D2			-0.0490908
ENSG00000124939.6	SCGB2A1			0
ENSG00000125084.11	WNT1			-0.258306
ENSG00000125207.7	PIWIL1			-0.149394
ENSG00000125245.12	GPR18			0.474587
ENSG00000125255.6	SLC10A2			-0.227443
ENSG00000125285.5	SOX21			-0.110159
ENSG00000125363.14	AMELX			0.231338
ENSG00000125385.9	AL161781.1			-0.0418696
ENSG00000125462.17	C1orf61			0.166874
ENSG00000125492.10	BARHL1			-0.174761
ENSG00000125498.20	KIR2DL1			0.0275232
ENSG00000125508.3	SRMS			0.325895
ENSG00000125522.3	NPBWR2			0
ENSG00000125533.5	BHLHE23			-0.0531938
ENSG00000125571.9	IL37			-0.00888973
ENSG00000125631.7	HTR5BP			-0.673995
ENSG00000125695.12	AC046185.1			-0.165325
ENSG00000125780.12	TGM3			-0.25507
ENSG00000125787.11	GNRH2			0.409794
ENSG00000125788.6	DEFB126			0
ENSG00000125798.14	FOXA2			0
ENSG00000125813.13	PAX1			-0.124916
ENSG00000125815.8	CST8			0.0955083
ENSG00000125816.5	NKX2-4			0
ENSG00000125820.5	NKX2-2			-0.163646
ENSG00000125823.12	CSTL1			-0.158678
ENSG00000125831.10	CST11			-0.0669366
ENSG00000125850.11	OVOL2			0
ENSG00000125861.14	GFRA4			0.0781664
ENSG00000125869.10	LAMP5			0.0861221
ENSG00000125872.7	LRRN4			0.250827
ENSG00000125879.4	OTOR			-0.348819
ENSG00000125888.14	BANF2			0.111815
ENSG00000125900.13	SIRPD			0.772316
ENSG00000125903.4	DEFB129			0
ENSG00000125931.11	CITED1			-0.40881
ENSG00000125975.13	C20orf173			0.101276
ENSG00000125997.5	BPIFB9P			0.64238
ENSG00000125998.8	FAM83C			-0.297929
ENSG00000126010.5	GRPR			-0.480234
ENSG00000126231.14	PROZ			0.464618
ENSG00000126233.2	SLURP1			0.516537
ENSG00000126251.6	GPR42			-0.0251226
ENSG00000126259.19	KIRREL2			-0.0385074
ENSG00000126337.13	KRT36			-0.28275
ENSG00000126549.9	STATH			0.163766
ENSG00000126583.11	PRKCG			-0.592201
ENSG00000126733.21	DACH2			0.344212
ENSG00000126752.7	SSX1			-0.136443
ENSG00000126890.13	CTAG2			-0.754074
ENSG00000126952.16	NXF5			0.400186
ENSG00000127129.10	EDN2			0.0551172
ENSG00000127318.11	IL22			-0.14662
ENSG00000127362.2	TAS2R3			-0.191682
ENSG00000127412.6	TRPV5			-0.0582357
ENSG00000127515.2	OR7A10			0.0160137
ENSG00000127529.7	OR7C2			0
ENSG00000127561.15	SYNGR3			-0.522708
ENSG00000127564.17	PKMYT1			-0.128664
ENSG00000127588.5	GNG13			0.294704
ENSG00000127743.6	IL17B			-0.125383
ENSG00000127780.3	OR1E2			0.0160546
ENSG00000127928.12	GNGT1			0.139671
ENSG00000128040.11	SPINK2			-0.788556
ENSG00000128218.8	VPREB3			0.459673
ENSG00000128242.13	GAL3ST1			0.142784
ENSG00000128250.5	RFPL1			0.162758
ENSG00000128253.14	RFPL2			0.0898145
ENSG00000128285.4	MCHR1			0.815348
ENSG00000128310.2	GALR3			0.163955
ENSG00000128322.7	IGLL1			0.0720205
ENSG00000128408.8	RIBC2			-0.210882
ENSG00000128422.16	KRT17			0.0172938
ENSG00000128519.3	TAS2R16			0
ENSG00000128564.7	VGF			-0.450123
ENSG00000128610.12	FEZF1			-0.0618768
ENSG00000128617.2	OPN1SW			0.734301
ENSG00000128683.14	GAD1			0.432666
ENSG00000128692.8	EIF2S2P4			-0.219821
ENSG00000128710.5	HOXD10			0.280096
ENSG00000128713.13	HOXD11			0.225992
ENSG00000128714.6	HOXD13			-0.396018
ENSG00000129152.4	MYOD1			-0.131476
ENSG00000129159.7	KCNC1			0.730965
ENSG00000129170.9	CSRP3			0.239962
ENSG00000129173.13	E2F8			-0.644506
ENSG00000129195.16	PIMREG			0.13639
ENSG00000129214.15	SHBG			-0.218689
ENSG00000129221.15	AIPL1			0.159053
ENSG00000129354.11	AP1M2			0.217906
ENSG00000129437.10	KLK14			-0.106519
ENSG00000129451.12	KLK10			-0.0385
ENSG00000129455.15	KLK8			0.242313
ENSG00000129514.6	FOXA1			0.271318
ENSG00000129535.12	NRL			0.196564
ENSG00000129654.8	FOXJ1			-0.310446
ENSG00000129673.9	AANAT			0.0272814
ENSG00000129744.2	ART1			-0.233995
ENSG00000129810.15	SGO1			-0.0226355
ENSG00000129824.16	RPS4Y1			-0.102596
ENSG00000129862.6	VCY1B			0
ENSG00000129864.6	VCY			0
ENSG00000129873.7	CDY2B			0
ENSG00000129910.7	CDH15			0.429233
ENSG00000129951.18	PLPPR3			-0.0856848
ENSG00000129965.15	INS-IGF2			0.59583
ENSG00000129991.12	TNNI3			0
ENSG00000130054.4	FAM155B			-0.366283
ENSG00000130167.13	TSPAN16			0.726232
ENSG00000130182.8	ZSCAN10			0.996265
ENSG00000130283.9	GDF1			0
ENSG00000130287.14	NCAN			-0.13641
ENSG00000130294.16	KIF1A			-0.3127
ENSG00000130377.13	ACSBG2			0.0556636
ENSG00000130383.7	FUT5			0.000318545
ENSG00000130385.5	BMP15			-0.103709
ENSG00000130427.3	EPO			-0.250923
ENSG00000130433.7	CACNG6			0.165503
ENSG00000130475.14	FCHO1			-0.0917731
ENSG00000130487.8	KLHDC7B			-0.245903
ENSG00000130538.5	OR11H1			0
ENSG00000130540.14	SULT4A1			-0.227624
ENSG00000130545.16	CRB3			0.337858
ENSG00000130643.9	CALY			-0.487255
ENSG00000130656.5	HBZ			0.647634
ENSG00000130675.15	MNX1			1.52241
ENSG00000130700.7	GATA5			0
ENSG00000130701.4	RBBP8NL			0
ENSG00000130711.3	PRDM12			0.0646625
ENSG00000130720.13	FIBCD1			0.484726
ENSG00000130751.9	NPAS1			-0.261412
ENSG00000130768.15	SMPDL3B			0.444351
ENSG00000130812.10	ANGPTL6			0.175354
ENSG00000130822.15	PNCK			0.48939
ENSG00000130829.18	DUSP9			-0.89815
ENSG00000130948.10	HSD17B3			0.379148
ENSG00000130950.13	NUTM2F			0.0501301
ENSG00000130957.5	FBP2			-0.407665
ENSG00000131002.12	TXLNGY			0.105292
ENSG00000131037.15	EPS8L1			-0.443942
ENSG00000131042.14	LILRB2			0.155409
ENSG00000131050.11	BPIFA2			0.205424
ENSG00000131059.11	BPIFA3			0.0508936
ENSG00000131068.3	DEFB118			-0.0493072
ENSG00000131094.4	C1QL1			0.178557
ENSG00000131096.10	PYY			0.0091983
ENSG00000131142.13	CCL25			0.021727
ENSG00000131152.4	AC010531.1			-0.365988
ENSG00000131183.11	SLC34A1			0.57037
ENSG00000131187.9	F12			-0.52444
ENSG00000131188.12	PRR7			0.16867
ENSG00000131264.3	CDX4			0.222672
ENSG00000131355.14	ADGRE3			0.880009
ENSG00000131379.9	C3orf20			0.341876
ENSG00000131650.14	KREMEN2			-0.581226
ENSG00000131668.14	BARX1			0.296428
ENSG00000131721.5	RHOXF2			-0.483849
ENSG00000131737.5	KRT34			0.041564
ENSG00000131738.10	KRT33B			0
ENSG00000131746.13	TNS4			0.300123
ENSG00000131808.10	FSHB			-0.0600998
ENSG00000131864.10	USP29			0.146271
ENSG00000131885.17	KRT17P1			-0.033079
ENSG00000131910.5	NR0B2			0.0158981
ENSG00000131951.11	LRRC9			0.116716
ENSG00000131982.5	UBE2L2			-0.00308997
ENSG00000132026.13	RTBDN			0.126632
ENSG00000132164.10	SLC6A11			-0.0598289
ENSG00000132185.16	FCRLA			0.188932
ENSG00000132329.11	RAMP1			-0.050198
ENSG00000132394.11	EEFSEC			-0.617414
ENSG00000132437.18	DDC			0.37263
ENSG00000132446.7	FTHL17			0
ENSG00000132464.11	ENAM			0.309916
ENSG00000132518.6	GUCY2D			-0.356695
ENSG00000132631.5	SCP2D1			0
ENSG00000132671.5	SSTR4			0
ENSG00000132677.13	RHBG			0.825882
ENSG00000132681.16	ATP1A4			0.0153063
ENSG00000132692.19	BCAN			0.0791714
ENSG00000132693.12	CRP			-0.582291
ENSG00000132698.15	RAB25			-0.288104
ENSG00000132702.13	HAPLN2			-0.303416
ENSG00000132703.4	APCS			0.06819
ENSG00000132744.8	ACY3			-0.00588885
ENSG00000132746.14	ALDH3B2			-0.191351
ENSG00000132855.4	ANGPTL3			-0.312482
ENSG00000132872.12	SYT4			0.330878
ENSG00000132911.4	NMUR2			0.680311
ENSG00000132938.20	MTUS2			-0.0155634
ENSG00000132958.17	TPTE2			-0.583004
ENSG00000132972.19	RNF17			0.730001
ENSG00000133020.4	MYH8			-0.195835
ENSG00000133055.9	MYBPH			0.923101
ENSG00000133067.17	LGR6			-0.0769913
ENSG00000133101.10	CCNA1			0.046438
ENSG00000133105.8	RXFP2			-0.0125453
ENSG00000133115.11	STOML3			-0.251014
ENSG00000133124.11	IRS4			0.020373
ENSG00000133136.4	GNG5P2			-0.289589
ENSG00000133169.6	BEX1			0.138017
ENSG00000133454.15	MYO18B			-0.0741756
ENSG00000133475.17	GGT2			-0.0383129
ENSG00000133488.14	SEC14L4			-0.430439
ENSG00000133636.11	NTS			0.146484
ENSG00000133640.20	LRRIQ1			-0.556739
ENSG00000133665.13	DYDC2			-0.232495
ENSG00000133742.13	CA1			0.152985
ENSG00000133863.8	TEX15			0.466958
ENSG00000133878.9	DUSP26			-0.31224
ENSG00000133962.7	CATSPERB			0.401907
ENSG00000133980.5	VRTN			0.213422
ENSG00000134020.8	PEBP4			0.0679208
ENSG00000134028.14	ADAMDEC1			-0.0217719
ENSG00000134183.11	GNAT2			0.102321
ENSG00000134193.15	REG4			0.127226
ENSG00000134200.3	TSHB			0.304735
ENSG00000134207.16	SYT6			0.207226
ENSG00000134216.19	CHIA			-0.0605877
ENSG00000134240.11	HMGCS2			-0.0608809
ENSG00000134249.6	ADAM30			-0.142305
ENSG00000134258.17	VTCN1			-0.699429
ENSG00000134323.12	MYCN			-0.755929
ENSG00000134365.13	CFHR4			-0.512291
ENSG00000134389.9	CFHR5			0.168849
ENSG00000134438.9	RAX			-0.00768097
ENSG00000134443.10	GRP			0.179237
ENSG00000134538.2	SLCO1B1			0.0143764
ENSG00000134551.12	PRH2			0.7325
ENSG00000134571.10	MYBPC3			0.00335479
ENSG00000134594.5	RAB33A			0.247717
ENSG00000134595.8	SOX3			0.310134
ENSG00000134612.12	FOLH1B			0.353005
ENSG00000134640.2	MTNR1B			0
ENSG00000134716.11	CYP2J2			0.361679
ENSG00000134757.5	DSG3			0.519544
ENSG00000134760.6	DSG1			-0.150086
ENSG00000134812.8	CBLIF			-1.14435
ENSG00000134827.8	TCN1			0.170643
ENSG00000134873.10	CLDN10			-0.311188
ENSG00000134940.13	ACRV1			-0.0848334
ENSG00000135100.17	HNF1A			0.335171
ENSG00000135175.5	OCM2			0.0773218
ENSG00000135220.11	UGT2A3			0.000299729
ENSG00000135222.6	CSN2			-0.149627
ENSG00000135226.17	UGT2B28			-0.126247
ENSG00000135248.15	FAM71F1			-0.10443
ENSG00000135312.6	HTR1B			0.0181133
ENSG00000135333.14	EPHA7			-0.555432
ENSG00000135346.8	CGA			0.264048
ENSG00000135355.4	GJA10			1.4026
ENSG00000135373.12	EHF			0.0851299
ENSG00000135374.9	ELF5			-0.608888
ENSG00000135406.14	PRPH			0.340913
ENSG00000135409.11	AMHR2			0.450255
ENSG00000135413.9	LACRT			0.31934
ENSG00000135443.8	KRT85			-0.128243
ENSG00000135477.11	KRT87P			-0.128819
ENSG00000135517.8	MIP			-0.318227
ENSG00000135519.8	KCNH3			-1.22635
ENSG00000135549.15	PKIB			0.000719429
ENSG00000135569.4	TAAR5			0
ENSG00000135577.4	NMBR			-0.440038
ENSG00000135625.7	EGR4			-0.210964
ENSG00000135638.13	EMX1			0.0509213
ENSG00000135697.10	BCO1			-0.379294
ENSG00000135750.14	KCNK1			-0.0401236
ENSG00000135773.13	CAPN9			0.030884
ENSG00000135824.12	RGS8			0.0174483
ENSG00000135902.10	CHRND			-0.572339
ENSG00000135925.9	WNT10A			-0.0151318
ENSG00000135960.10	EDAR			-0.572971
ENSG00000135973.2	GPR45			-0.402077
ENSG00000136099.13	PCDH8			0.799668
ENSG00000136110.13	CNMD			-0.10328
ENSG00000136149.6	RPL13AP25			0.432623
ENSG00000136155.17	SCEL			-0.211312
ENSG00000136244.12	IL6			-1.36894
ENSG00000136267.13	DGKB			1.22092
ENSG00000136297.14	MMD2			0.0458728
ENSG00000136327.6	NKX2-8			0
ENSG00000136352.17	NKX2-1			0.0103495
ENSG00000136487.18	GH2			-0.323282
ENSG00000136488.15	CSH1			0.01614
ENSG00000136574.17	GATA4			0.254033
ENSG00000136688.11	IL36G			-0.212233
ENSG00000136694.8	IL36A			-0.161331
ENSG00000136695.14	IL36RN			0.120237
ENSG00000136696.10	IL36B			0.121634
ENSG00000136697.12	IL1F10			0
ENSG00000136698.8	CFC1			-0.0582109
ENSG00000136750.13	GAD2			0.654626
ENSG00000136834.3	OR1J1			0.120282
ENSG00000136839.1	OR13C9			0.307816
ENSG00000136881.11	BAAT			0.401171
ENSG00000136883.14	KIF12			0.15451
ENSG00000136918.7	WDR38			0.56561
ENSG00000136928.7	GABBR2			0.155384
ENSG00000136931.10	NR5A1			0.128518
ENSG00000136939.1	OR1L4			-0.0126633
ENSG00000136944.17	LMX1B			0.373565
ENSG00000137080.4	IFNA21			0.337738
ENSG00000137090.12	DMRT1			0.875573
ENSG00000137204.14	SLC22A7			0.235968
ENSG00000137251.16	TINAG			0.142288
ENSG00000137261.14	KIAA0319			0.214733
ENSG00000137331.12	IER3			0.647046
ENSG00000137392.9	CLPS			0.423066
ENSG00000137434.11	C6orf52			0.125698
ENSG00000137440.4	FGFBP1			-0.811264
ENSG00000137463.5	MGARP			0.0768868
ENSG00000137473.17	TTC29			-0.236693
ENSG00000137558.9	PI15			-0.112839
ENSG00000137571.11	SLCO5A1			-0.0839014
ENSG00000137634.9	NXPE4			0.330571
ENSG00000137674.4	MMP20			-0.438904
ENSG00000137707.13	BTG4			-0.093236
ENSG00000137745.12	MMP13			-0.0704873
ENSG00000137757.11	CASP5			0.209256
ENSG00000137825.11	ITPKA			-0.0672495
ENSG00000137875.4	BCL2L10			0.34319
ENSG00000137948.18	BRDT			0.420222
ENSG00000138068.10	SULT6B1			-0.100224
ENSG00000138083.5	SIX3			-0.0924179
ENSG00000138100.13	TRIM54			0.281473
ENSG00000138136.6	LBX1			-0.464962
ENSG00000138152.8	BTBD16			-0.230577
ENSG00000138161.14	CUZD1			-0.101432
ENSG00000138271.5	GPR87			0.574199
ENSG00000138308.5	PLA2G12B			0.0936152
ENSG00000138311.17	ZNF365			-0.0198623
ENSG00000138315.13	OIT3			-0.733627
ENSG00000138435.15	CHRNA1			0.313962
ENSG00000138472.11	GUCA1C			0
ENSG00000138483.2	CCDC54			-0.151263
ENSG00000138622.4	HCN4			-0.396301
ENSG00000138650.9	PCDH10			0.00237082
ENSG00000138653.9	NDST4			0.555295
ENSG00000138684.8	IL21			-0.207222
ENSG00000138769.11	CDKL2			-0.0660491
ENSG00000138798.12	EGF			-0.573195
ENSG00000138813.10	C4orf17			0.185112
ENSG00000138892.11	TTLL8			1.35502
ENSG00000139044.11	B4GALNT3			0.237338
ENSG00000139053.3	AC020613.1			0.0898775
ENSG00000139144.9	PIK3C2G			-0.478298
ENSG00000139151.15	PLCZ1			-0.287871
ENSG00000139219.19	COL2A1			0.106463
ENSG00000139223.2	ANP32D			-0.122593
ENSG00000139269.3	INHBE			0.250764
ENSG00000139292.13	LGR5			0.383626
ENSG00000139330.5	KERA			-0.803042
ENSG00000139352.4	ASCL1			0.496253
ENSG00000139515.6	PDX1			0.211029
ENSG00000139540.12	SLC39A5			-0.393621
ENSG00000139572.4	GPR84			0.86674
ENSG00000139574.8	NPFF			-0.00766431
ENSG00000139610.1	CELA1			0.0498158
ENSG00000139648.6	KRT71			0.620243
ENSG00000139780.7	METTL21C			-0.107793
ENSG00000139797.7	RNF113B			-0.567957
ENSG00000139800.8	ZIC5			0.285295
ENSG00000139914.6	FITM1			-0.514872
ENSG00000139915.20	MDGA2			-0.129409
ENSG00000139988.9	RDH12			-0.281475
ENSG00000140015.20	KCNH5			-0.415068
ENSG00000140067.6	FAM181A			0.0103883
ENSG00000140107.11	SLC25A47			0.410459
ENSG00000140254.12	DUOXA1			-0.433143
ENSG00000140274.13	DUOXA2			0.0861857
ENSG00000140465.14	CYP1A1			0.526879
ENSG00000140478.15	GOLGA6D			0.244118
ENSG00000140481.15	CCDC33			-0.684488
ENSG00000140506.16	LMAN1L			0.00147767
ENSG00000140519.14	RHCG			0.135871
ENSG00000140522.12	RLBP1			0.391615
ENSG00000140557.12	ST8SIA2			0.73064
ENSG00000140600.17	SH3GL3			0.547272
ENSG00000140623.13	sep.12			0.290919
ENSG00000140675.13	SLC5A2			-0.146737
ENSG00000140798.16	ABCC12			-1.56665
ENSG00000140835.9	CHST4			0.0437977
ENSG00000140839.11	CLEC18B			0.464434
ENSG00000141028.6	CDRT15P1			0.163551
ENSG00000141200.7	KIF2B			0
ENSG00000141316.13	SPACA3			-0.48292
ENSG00000141371.13	C17orf64			0.305315
ENSG00000141437.8	SLC25A52			0.024228
ENSG00000141639.12	MAPK4			-0.448326
ENSG00000141668.10	CBLN2			0.137411
ENSG00000141738.14	GRB7			-0.413124
ENSG00000141744.3	PNMT			0.505445
ENSG00000141748.12	ARL5C			0.111748
ENSG00000141946.1	ZIM3			0.274616
ENSG00000141977.9	CIB3			0.229153
ENSG00000141979.4	AC008764.1			-0.0717806
ENSG00000142163.8	OR1E3			0
ENSG00000142182.8	DNMT3L			1.56854
ENSG00000142224.15	IL19			0.274452
ENSG00000142235.9	AC008403.1			0.205333
ENSG00000142273.12	CBLC			-0.0327281
ENSG00000142319.18	SLC6A3			-0.0675655
ENSG00000142449.13	FBN3			-0.180831
ENSG00000142484.7	TM4SF5			-0.197286
ENSG00000142511.4	GPR32			0.0666903
ENSG00000142513.5	ACP4			-0.535689
ENSG00000142515.15	KLK3			-0.375609
ENSG00000142530.10	FAM71E1			0.296618
ENSG00000142538.1	PTH2			0.0629068
ENSG00000142539.9	AC020909.1			-0.168102
ENSG00000142615.8	CELA2A			-0.338452
ENSG00000142619.4	PADI3			-0.36504
ENSG00000142621.19	FHAD1			0.171611
ENSG00000142623.11	PADI1			-0.0202252
ENSG00000142675.18	CNKSR1			0.379527
ENSG00000142698.15	C1orf94			0.368563
ENSG00000142700.12	DMRTA2			0.887936
ENSG00000142789.19	CELA3A			0.175953
ENSG00000143001.5	TMEM61			0.146129
ENSG00000143006.7	DMRTB1			-0.101271
ENSG00000143032.8	BARHL2			-0.0738659
ENSG00000143105.7	KCNA10			-0.164327
ENSG00000143107.9	FNDC7			-0.0208129
ENSG00000143167.12	GPA33			0.457613
ENSG00000143184.5	XCL1			0.0432238
ENSG00000143185.4	XCL2			-0.228846
ENSG00000143194.13	MAEL			-0.0853987
ENSG00000143257.11	NR1I3			-0.186373
ENSG00000143278.4	F13B			0.159776
ENSG00000143355.16	LHX9			-0.0675181
ENSG00000143375.15	CGN			0.00609488
ENSG00000143452.16	HORMAD1			0.561069
ENSG00000143502.15	SUSD4			0.678548
ENSG00000143512.13	HHIPL2			0.156452
ENSG00000143520.6	FLG2			-0.229705
ENSG00000143536.7	CRNN			-0.0209054
ENSG00000143552.9	NUP210L			0.0687637
ENSG00000143556.9	S100A7			-0.205351
ENSG00000143595.13	AQP10			1.0479
ENSG00000143627.19	PKLR			-0.154163
ENSG00000143632.14	ACTA1			0.306083
ENSG00000143839.15	REN			0.329584
ENSG00000143954.13	REG3G			0.114958
ENSG00000144010.9	TRIM43B			0.0532711
ENSG00000144015.4	TRIM43			0.0308283
ENSG00000144035.3	NAT8			-0.12069
ENSG00000144045.14	DQX1			-0.325368
ENSG00000144119.4	C1QL2			-0.220559
ENSG00000144130.11	NT5DC4			0.280181
ENSG00000144158.4	AL078621.1			0.0258009
ENSG00000144188.9	TRIM43CP			0
ENSG00000144191.11	CNGA3			-0.188964
ENSG00000144227.5	NXPH2			0.040665
ENSG00000144355.15	DLX1			-1.16486
ENSG00000144407.9	PTH2R			-0.409112
ENSG00000144452.15	ABCA12			-0.314164
ENSG00000144550.13	CPNE9			-0.545886
ENSG00000144583.5	MARCH4			0.270119
ENSG00000144671.10	SLC22A14			0.166531
ENSG00000144771.8	LRTM1			-0.231752
ENSG00000144820.8	ADGRG7			0.045107
ENSG00000144834.14	TAGLN3			0.217133
ENSG00000144852.17	NR1I2			-0.210463
ENSG00000144962.7	SPATA16			-0.323066
ENSG00000145002.12	FAM86B2			0.251485
ENSG00000145040.4	UCN2			-0.353915
ENSG00000145087.12	STXBP5L			0.130056
ENSG00000145103.14	ILDR1			-0.336648
ENSG00000145113.22	MUC4			-0.100232
ENSG00000145192.13	AHSG			0.0723007
ENSG00000145194.18	ECE2			0.0843026
ENSG00000145198.14	VWA5B2			0.553021
ENSG00000145242.13	EPHA5			0.694733
ENSG00000145248.7	SLC10A4			-0.16731
ENSG00000145309.6	CABS1			0
ENSG00000145321.13	GC			0.919086
ENSG00000145491.12	ROPN1L			-0.0131366
ENSG00000145506.13	NKD2			-0.645938
ENSG00000145526.12	CDH18			0.296641
ENSG00000145626.11	UGT3A1			0.243379
ENSG00000145642.12	SHISAL2B			0.740233
ENSG00000145681.10	HAPLN1			0.0501897
ENSG00000145700.9	ANKRD31			0.0663028
ENSG00000145808.10	ADAMTS19			0.0514346
ENSG00000145835.6	CDKN2AIPNLP2			0
ENSG00000145839.1	IL9			0.217339
ENSG00000145850.9	TIMD4			-0.144032
ENSG00000145863.11	GABRA6			-0.130971
ENSG00000145879.11	SPINK7			-0.276565
ENSG00000145888.10	GLRA1			0.119069
ENSG00000145920.15	CPLX2			0.313278
ENSG00000145934.16	TENM2			-0.129516
ENSG00000145975.14	FAM217A			-0.265165
ENSG00000146038.12	DCDC2			0.100699
ENSG00000146039.10	SLC17A4			-0.0263045
ENSG00000146047.6	HIST1H2BA			0
ENSG00000146049.1	KAAG1			0.311119
ENSG00000146090.16	RASGEF1C			1.15605
ENSG00000146216.13	TTBK1			-0.0651978
ENSG00000146276.11	GABRR1			0.0576157
ENSG00000146352.13	CLVS2			-0.393276
ENSG00000146360.8	GPR6			-0.0631336
ENSG00000146378.6	TAAR2			0
ENSG00000146383.7	TAAR6			0
ENSG00000146385.1	TAAR8			-0.0439247
ENSG00000146399.1	TAAR1			-0.0872118
ENSG00000146453.13	PNLDC1			-0.282089
ENSG00000146530.14	VWDE			-0.449244
ENSG00000146618.3	FERD3L			0.396909
ENSG00000146677.7	AC004453.1			-0.0566387
ENSG00000146678.10	IGFBP1			0.421841
ENSG00000146809.13	ASB15			-0.476056
ENSG00000146839.18	ZAN			-0.128512
ENSG00000146857.3	STRA8			-0.100709
ENSG00000146910.12	CNPY1			-0.384386
ENSG00000146926.11	ASB10			-0.109405
ENSG00000146955.10	RAB19			-0.416723
ENSG00000147041.12	SYTL5			0.0415178
ENSG00000147081.15	AKAP4			-0.0429302
ENSG00000147117.7	ZNF157			0.1492
ENSG00000147160.9	AWAT2			0.061695
ENSG00000147166.11	ITGB1BP2			-0.0166162
ENSG00000147183.9	CPXCR1			0
ENSG00000147234.10	FRMPD3			0.412553
ENSG00000147246.10	HTR2C			-0.0248454
ENSG00000147256.12	ARHGAP36			-0.0235338
ENSG00000147262.4	GPR119			0.0893092
ENSG00000147381.11	MAGEA4			-0.310428
ENSG00000147432.6	CHRNB3			-0.0659323
ENSG00000147434.8	CHRNA6			-0.351792
ENSG00000147481.16	SNTG1			-0.459792
ENSG00000147570.9	DNAJC5B			-0.0968222
ENSG00000147571.5	CRH			0.51934
ENSG00000147613.7	PSKH2			0.106041
ENSG00000147647.13	DPYS			-0.23204
ENSG00000147655.11	RSPO2			0.08061
ENSG00000147697.9	GSDMC			0.921661
ENSG00000147869.4	CER1			0.137882
ENSG00000147873.5	IFNA5			-0.559975
ENSG00000147885.4	IFNA16			-0.0252816
ENSG00000147889.17	CDKN2A			0.303535
ENSG00000147896.3	IFNK			0.0567428
ENSG00000148123.15	PLPPR1			-0.405767
ENSG00000148136.5	OR13C4			0.112754
ENSG00000148156.7	ACTL7B			-0.242165
ENSG00000148204.12	CRB2			-0.0876298
ENSG00000148215.4	OR5C1			0.495366
ENSG00000148346.12	LCN2			0.201568
ENSG00000148377.6	IDI2			0.0520167
ENSG00000148386.9	LCN9			0.158605
ENSG00000148408.13	CACNA1B			0.387697
ENSG00000148482.12	SLC39A12			-0.428167
ENSG00000148584.15	A1CF			0.526191
ENSG00000148600.15	CDHR1			-0.0744331
ENSG00000148602.5	LRIT1			-0.203131
ENSG00000148680.16	HTR7			0.123954
ENSG00000148702.15	HABP2			-0.0163292
ENSG00000148704.12	VAX1			-0.303691
ENSG00000148798.11	INA			0.0352885
ENSG00000148826.9	NKX6-2			-0.120732
ENSG00000149021.7	SCGB1A1			0.154014
ENSG00000149043.16	SYT8			-0.14678
ENSG00000149133.1	OR5F1			0
ENSG00000149295.14	DRD2			-0.0443022
ENSG00000149435.12	GGTLC1			0.4474
ENSG00000149452.16	SLC22A8			-0.309125
ENSG00000149507.7	OOSP2			0
ENSG00000149516.14	MS4A3			0.486469
ENSG00000149527.18	PLCH2			0.111538
ENSG00000149635.2	OCSTAMP			0.723795
ENSG00000149651.3	SPINT4			0.107265
ENSG00000149654.9	CDH22			0.15659
ENSG00000149735.7	GPHA2			0.467117
ENSG00000149742.9	SLC22A9			0.488212
ENSG00000149968.12	MMP3			1.3832
ENSG00000149972.11	CNTN5			0.183128
ENSG00000150175.13	FRMPD2B			0.450274
ENSG00000150201.15	FXYD4			-0.0560915
ENSG00000150244.11	TRIM48			0
ENSG00000150261.4	OR8K1			0
ENSG00000150269.1	OR5M9			0
ENSG00000150275.18	PCDH15			0.20356
ENSG00000150276.8	PPIAP26			-0.0817951
ENSG00000150361.12	KLHL1			-0.0460326
ENSG00000150556.17	LYPD6B			-0.0299696
ENSG00000150628.6	SPATA4			-0.197966
ENSG00000150676.12	CCDC83			-0.50883
ENSG00000150732.8	AL136372.1			0
ENSG00000150750.7	C11orf53			-0.100839
ENSG00000150783.9	TEX12			0.16779
ENSG00000151005.4	TKTL2			-0.298497
ENSG00000151023.17	ENKUR			0.41517
ENSG00000151033.9	LYZL2			0
ENSG00000151079.7	KCNA6			0.614964
ENSG00000151224.13	MAT1A			-0.0939112
ENSG00000151360.10	ALLC			-0.137428
ENSG00000151379.3	MSGN1			0
ENSG00000151418.11	ATP6V1G3			0
ENSG00000151475.6	SLC25A31			0.747052
ENSG00000151577.12	DRD3			-0.150299
ENSG00000151615.3	POU4F2			0.142746
ENSG00000151631.8	AKR1C6P			0.584464
ENSG00000151704.15	KCNJ1			0.0385975
ENSG00000151790.9	TDO2			0.114967
ENSG00000151838.12	CCDC175			-0.370526
ENSG00000151846.8	PABPC3			-0.382361
ENSG00000151948.12	GLT1D1			0.957775
ENSG00000151952.16	TMEM132D			-0.218342
ENSG00000151962.8	RBM46			0.270512
ENSG00000151963.4	ZNF37CP			-0.661844
ENSG00000152034.10	MCHR2			0.531092
ENSG00000152086.9	TUBA3E			-0.578564
ENSG00000152092.16	ASTN1			0.0886036
ENSG00000152093.8	CFC1B			-0.108296
ENSG00000152192.8	POU4F1			0.159253
ENSG00000152208.13	GRID2			0.093328
ENSG00000152254.10	G6PC2			-0.308176
ENSG00000152266.7	PTH			0.0799404
ENSG00000152430.17	BOLL			0.73777
ENSG00000152463.14	OLAH			0.0654352
ENSG00000152591.14	DSPP			0.473166
ENSG00000152592.13	DMP1			-0.418306
ENSG00000152595.16	MEPE			-0.027235
ENSG00000152611.12	CAPSL			0.0937318
ENSG00000152669.9	CCNO			0.0484325
ENSG00000152670.18	DDX4			0.908294
ENSG00000152910.19	CNTNAP4			-0.068519
ENSG00000152939.16	MARVELD2			0.0329731
ENSG00000152969.19	JAKMIP1			-0.238386
ENSG00000152977.10	ZIC1			-0.388405
ENSG00000153060.7	TEKT5			0.41965
ENSG00000153230.4	OR14K1			0.1385
ENSG00000153237.17	CCDC148			-0.0243708
ENSG00000153266.12	FEZF2			-0.0550848
ENSG00000153294.11	ADGRF4			-0.139222
ENSG00000153347.9	FAM81B			-0.486315
ENSG00000153404.14	PLEKHG4B			0.393157
ENSG00000153498.12	SPACA7			0.284426
ENSG00000153684.15	GOLGA8F			-0.0328664
ENSG00000153779.10	TGIF2LX			-0.160009
ENSG00000153789.13	FAM92B			-0.239498
ENSG00000153802.11	TMPRSS11D			0.324137
ENSG00000153820.13	SPHKAP			-0.311438
ENSG00000153930.11	ANKFN1			-0.585505
ENSG00000153976.3	HS3ST3A1			0.696141
ENSG00000154007.6	ASB17			0.0710724
ENSG00000154080.14	CHST9			0.100382
ENSG00000154118.13	JPH3			-0.0271863
ENSG00000154143.2	PANX3			-0.189726
ENSG00000154165.5	GPR15			-0.277424
ENSG00000154227.13	CERS3			-0.294901
ENSG00000154252.11	GAL3ST2			0.0979205
ENSG00000154316.16	TDH			0.0749087
ENSG00000154342.6	WNT3A			-0.236558
ENSG00000154415.7	PPP1R3A			-0.0468026
ENSG00000154478.3	GPR26			-0.0525509
ENSG00000154485.5	MMP21			-0.0770853
ENSG00000154608.14	CEP170P1			-0.34628
ENSG00000154611.14	PSMA8			0.351674
ENSG00000154620.6	TMSB4Y			-0.16344
ENSG00000154646.9	TMPRSS15			-0.0648688
ENSG00000154764.5	WNT7A			0.0936517
ENSG00000154898.15	CCDC144CP			0.644209
ENSG00000154914.17	USP43			0.30047
ENSG00000154975.14	CA10			0.385493
ENSG00000155026.16	RSPH10B			0.0718001
ENSG00000155070.8	UNC93B2			1.12367
ENSG00000155087.4	ODF1			-0.0786297
ENSG00000155249.5	OR4K1			0.0786563
ENSG00000155495.9	MAGEC1			0.111418
ENSG00000155622.7	XAGE2			0.416199
ENSG00000155719.17	OTOA			-0.153595
ENSG00000155816.20	FMN2			0.345488
ENSG00000155890.4	TRIM42			0.772727
ENSG00000155897.10	ADCY8			0.120238
ENSG00000155918.7	RAET1L			0.686941
ENSG00000155980.12	KIF5A			0.905234
ENSG00000156006.5	NAT2			-0.0889467
ENSG00000156009.10	MAGEA8			-1.16266
ENSG00000156076.10	WIF1			0.00816573
ENSG00000156097.12	GPR61			-0.0764616
ENSG00000156206.14	CFAP161			0.257505
ENSG00000156222.12	SLC28A1			-0.0172744
ENSG00000156234.7	CXCL13			-0.0160124
ENSG00000156269.4	NAA11			0.139188
ENSG00000156282.4	CLDN17			0
ENSG00000156284.5	CLDN8			0
ENSG00000156395.13	SORCS3			0.176891
ENSG00000156413.13	FUT6			0.227771
ENSG00000156486.7	KCNS2			0.435742
ENSG00000156509.14	FBXO43			0.103768
ENSG00000156510.13	HKDC1			0.157197
ENSG00000156564.8	LRFN2			-0.254517
ENSG00000156575.2	PRG3			0.0143764
ENSG00000156687.11	UNC5D			0.178463
ENSG00000156689.7	GLYATL2			-0.0056868
ENSG00000156755.10	IGKV1OR-2			-0.926909
ENSG00000156885.6	COX6A2			-0.408019
ENSG00000156920.10	ADGRG4			0.114887
ENSG00000156959.9	LHFPL4			-0.050604
ENSG00000157005.4	SST			0
ENSG00000157021.9	FAM92A1P1			-0.0274189
ENSG00000157060.16	SHCBP1L			0.110145
ENSG00000157087.19	ATP2B2			0.381497
ENSG00000157093.9	LYZL4			-0.182821
ENSG00000157111.13	TMEM171			-0.18009
ENSG00000157119.11	KLHL40			0.211072
ENSG00000157131.10	C8A			0.0600772
ENSG00000157211.11	CDCP2			-0.933607
ENSG00000157219.4	HTR5A			-0.0622935
ENSG00000157335.20	CLEC18C			0.0311627
ENSG00000157388.17	CACNA1D			0.245853
ENSG00000157399.14	ARSE			-0.348713
ENSG00000157423.18	HYDIN			0.0977007
ENSG00000157703.15	SVOPL			0.894863
ENSG00000157766.16	ACAN			-0.116991
ENSG00000157851.17	DPYSL5			0.0377265
ENSG00000157856.12	DRC1			-0.213765
ENSG00000157884.11	CIB4			0.0883609
ENSG00000157890.17	MEGF11			0.190602
ENSG00000157965.11	SSX8P			0
ENSG00000157992.12	KRTCAP3			0.127895
ENSG00000158008.9	EXTL1			-0.260448
ENSG00000158055.15	GRHL3			0.179528
ENSG00000158077.4	NLRP14			-0.307123
ENSG00000158402.20	CDC25C			-0.305796
ENSG00000158477.7	CD1A			-0.119328
ENSG00000158482.10	SNX29P1			0.344704
ENSG00000158488.16	CD1E			0.60171
ENSG00000158497.3	HMHB1			0.351084
ENSG00000158525.15	CPA5			0.245202
ENSG00000158553.4	POM121L2			-0.269495
ENSG00000158639.12	PAGE5			-0.0646886
ENSG00000158731.2	OR10J6P			0
ENSG00000158748.4	HTR6			0.117566
ENSG00000158764.7	ITLN2			0.0234685
ENSG00000158786.4	PLA2G2F			-0.185637
ENSG00000158806.14	NPM2			-0.475881
ENSG00000158815.11	FGF17			0.233787
ENSG00000158865.12	SLC5A11			-0.420982
ENSG00000158874.11	APOA2			0.408036
ENSG00000158901.11	WFDC8			-0.420568
ENSG00000159166.13	LAD1			-0.0382818
ENSG00000159173.19	TNNI1			-0.202231
ENSG00000159182.5	PRAC1			0.422865
ENSG00000159186.4	AC007383.1			0
ENSG00000159217.10	IGF2BP1			0.175731
ENSG00000159224.4	GIP			0.00394133
ENSG00000159247.13	TUBBP5			0.667287
ENSG00000159248.5	GJD2			-0.341811
ENSG00000159251.7	ACTC1			-0.159825
ENSG00000159261.11	CLDN14			-0.14473
ENSG00000159289.6	GOLGA6A			0.195509
ENSG00000159339.13	PADI4			0.771632
ENSG00000159398.15	CES5A			0.0536978
ENSG00000159409.14	CELF3			0.484041
ENSG00000159455.8	LCE2B			0
ENSG00000159495.7	TGM7			-0.0771528
ENSG00000159516.9	SPRR2G			0.370313
ENSG00000159527.3	PGLYRP3			0.0510288
ENSG00000159556.10	ISL2			0.571019
ENSG00000159625.14	DRC7			0.279704
ENSG00000159650.9	UROC1			-0.0449179
ENSG00000159708.18	LRRC36			-0.0453045
ENSG00000159712.10	ANKRD18CP			0.211771
ENSG00000159723.4	AGRP			0.279869
ENSG00000159763.4	PIP			-0.361461
ENSG00000159860.7	TCAF2P1			-0.159687
ENSG00000159904.11	ZNF890P			-0.464867
ENSG00000160180.15	TFF3			0.21993
ENSG00000160181.9	TFF2			-0.315725
ENSG00000160182.3	TFF1			-0.0315286
ENSG00000160183.15	TMPRSS3			-0.170744
ENSG00000160188.10	RSPH1			0.032554
ENSG00000160202.7	CRYAA			0.886612
ENSG00000160282.14	FTCD			0.225044
ENSG00000160349.9	LCN1			-0.276528
ENSG00000160469.16	BRSK1			-0.0322133
ENSG00000160472.5	TMEM190			0.229229
ENSG00000160505.15	NLRP4			-0.493683
ENSG00000160716.5	CHRNB2			-1.41185
ENSG00000160838.14	LRRC71			-0.0955216
ENSG00000160867.15	FGFR4			-0.106527
ENSG00000160870.14	CYP3A7			0.162374
ENSG00000160882.11	CYP11B1			0.198962
ENSG00000160951.4	PTGER1			0.229735
ENSG00000160963.14	COL26A1			0.617997
ENSG00000160973.7	FOXH1			0.393389
ENSG00000160994.4	CCDC105			0
ENSG00000161021.13	MAML1			-0.0869965
ENSG00000161031.13	PGLYRP2			0.325781
ENSG00000161055.4	SCGB3A1			0.381247
ENSG00000161082.13	CELF5			-0.262057
ENSG00000161132.6	AC007663.1			0.272102
ENSG00000161133.16	USP41			2.42347
ENSG00000161270.19	NPHS1			0.247015
ENSG00000161328.11	LRRC56			-0.785911
ENSG00000161610.1	HCRT			0.746254
ENSG00000161652.12	IZUMO2			0.280259
ENSG00000161798.7	AQP5			-0.473302
ENSG00000161807.3	OR7G1			0
ENSG00000161849.3	KRT84			0.0848269
ENSG00000161850.2	KRT82			-0.029106
ENSG00000161896.12	IP6K3			0.973452
ENSG00000161905.12	ALOX15			0.329905
ENSG00000161973.11	CCDC42			0.00339933
ENSG00000161992.6	PRR35			0.0419585
ENSG00000162006.9	MSLNL			0.125109
ENSG00000162009.8	SSTR5			-0.253064
ENSG00000162039.15	MEIOB			0.471984
ENSG00000162040.6	HS3ST6			0
ENSG00000162062.15	TEDC2			-0.316166
ENSG00000162069.15	BICDL2			0.52424
ENSG00000162078.11	ZG16B			0.310905
ENSG00000162344.4	FGF19			0
ENSG00000162374.17	ELAVL4			-0.150002
ENSG00000162398.11	LEXM			0.284091
ENSG00000162456.9	KNCN			0.0149052
ENSG00000162460.7	TMEM82			-0.283642
ENSG00000162494.6	LRRC38			-0.00219363
ENSG00000162592.10	CCDC27			-0.326314
ENSG00000162594.15	IL23R			0.351822
ENSG00000162598.13	C1orf87			0.969627
ENSG00000162621.6	LRRC53			-0.250683
ENSG00000162624.14	LHX8			0.0506575
ENSG00000162641.19	AKNAD1			-0.196869
ENSG00000162670.11	BRINP3			0.0465896
ENSG00000162685.6	LSP1P3			0
ENSG00000162699.5	DNAJA1P5			0
ENSG00000162727.3	OR2M5			0.045107
ENSG00000162728.5	KCNJ9			0.433229
ENSG00000162753.13	SLC9C2			-0.704211
ENSG00000162763.3	LRRC52			0.143905
ENSG00000162771.7	FAM71A			0.0260309
ENSG00000162779.22	AXDND1			0.279344
ENSG00000162840.4	MT2P1			0.132683
ENSG00000162843.17	WDR64			-0.149673
ENSG00000162873.14	KLHDC8A			-0.281947
ENSG00000162891.10	IL20			0.0427491
ENSG00000162892.15	IL24			0.359996
ENSG00000162897.15	FCAMR			-0.12644
ENSG00000162931.12	TRIM17			-0.240437
ENSG00000162949.16	CAPN13			-0.118496
ENSG00000162951.11	LRRTM1			-0.163289
ENSG00000162975.5	KCNF1			-0.157592
ENSG00000162992.3	NEUROD1			-0.154461
ENSG00000163012.3	ZSWIM2			-0.323942
ENSG00000163032.11	VSNL1			-0.441083
ENSG00000163046.15	ANKRD30BL			-0.529327
ENSG00000163081.3	CCDC140			-0.285742
ENSG00000163092.19	XIRP2			0.101492
ENSG00000163098.5	BIRC8			0
ENSG00000163114.5	PDHA2			0.00650847
ENSG00000163116.10	STPG2			0.422686
ENSG00000163121.10	NEURL3			0.223479
ENSG00000163202.5	LCE3D			-0.142119
ENSG00000163206.6	SMCP			-0.04989
ENSG00000163207.7	IVL			0.0713715
ENSG00000163209.15	SPRR3			-0.0283684
ENSG00000163216.7	SPRR2D			0.00626615
ENSG00000163217.2	BMP10			-0.493187
ENSG00000163218.15	PGLYRP4			0.12059
ENSG00000163254.5	CRYGC			-0.0371083
ENSG00000163263.7	C1orf189			-0.3305
ENSG00000163273.4	NPPC			0.0824595
ENSG00000163283.7	ALPP			0.321263
ENSG00000163286.9	ALPG			0.0251102
ENSG00000163288.13	GABRB1			-0.290825
ENSG00000163295.5	ALPI			0
ENSG00000163352.5	LENEP			0.0029069
ENSG00000163377.16	FAM19A4			-0.582731
ENSG00000163394.5	CCKAR			-0.138801
ENSG00000163421.9	PROK2			0.901792
ENSG00000163424.9	TEX55			-0.0250996
ENSG00000163440.12	PDCL2			-0.00430241
ENSG00000163467.11	TSACC			-0.103408
ENSG00000163497.2	FEV			0.218831
ENSG00000163499.12	CRYBA2			0
ENSG00000163501.7	IHH			0.0874667
ENSG00000163515.6	RETNLB			0
ENSG00000163518.11	FCRL4			0.150121
ENSG00000163530.4	DPPA2			0.360826
ENSG00000163581.14	SLC2A2			0.994869
ENSG00000163586.9	FABP1			-0.0193303
ENSG00000163600.12	ICOS			0.12254
ENSG00000163612.10	FAM86KP			-0.345232
ENSG00000163618.18	CADPS			-0.412193
ENSG00000163623.9	NKX6-1			-0.169509
ENSG00000163631.17	ALB			-0.511439
ENSG00000163632.13	C3orf49			-0.0340597
ENSG00000163633.12	C4orf36			-0.13047
ENSG00000163645.15	ERICH6			-0.197172
ENSG00000163646.11	CLRN1			0.359239
ENSG00000163705.12	FANCD2OS			0.228072
ENSG00000163734.4	CXCL3			-0.274575
ENSG00000163739.4	CXCL1			-0.0322385
ENSG00000163746.11	PLSCR2			0.883585
ENSG00000163793.12	DNAJC5G			1.25554
ENSG00000163808.17	KIF15			0.428289
ENSG00000163810.11	TGM4			0.0521567
ENSG00000163825.4	RTP3			0.0424077
ENSG00000163885.12	CFAP100			0.0287851
ENSG00000163888.4	CAMK2N2			0.0633382
ENSG00000163914.4	RHO			0.819607
ENSG00000163958.14	ZDHHC19			0.544193
ENSG00000163982.5	OTOP1			0
ENSG00000164007.10	CLDN19			0.72557
ENSG00000164047.5	CAMP			0.456534
ENSG00000164076.17	CAMKV			-0.688488
ENSG00000164089.9	ETNPPL			-0.386733
ENSG00000164100.9	NDST3			0.696344
ENSG00000164113.11	ADAD1			0.00429868
ENSG00000164122.8	ASB5			-0.0253407
ENSG00000164123.6	C4orf45			-0.0555176
ENSG00000164175.15	SLC45A2			-0.414274
ENSG00000164185.6	ZNF474			-0.0373322
ENSG00000164256.10	PRDM9			-0.252392
ENSG00000164266.10	SPINK1			0.307465
ENSG00000164270.17	HTR4			0.132618
ENSG00000164299.6	SPZ1			-0.0645984
ENSG00000164304.16	CAGE1			-0.158401
ENSG00000164325.8	TMEM174			0
ENSG00000164326.5	CARTPT			0.129601
ENSG00000164334.15	FAM170A			-0.105747
ENSG00000164362.19	TERT			0.225574
ENSG00000164363.10	SLC6A18			0
ENSG00000164379.7	FOXQ1			-0.277803
ENSG00000164393.8	ADGRF2			0.0300967
ENSG00000164399.4	IL3			0.397096
ENSG00000164400.6	CSF2			0.166964
ENSG00000164411.11	GJB7			-0.213832
ENSG00000164434.12	FABP7			-0.380445
ENSG00000164438.6	TLX3			0
ENSG00000164451.13	CALHM4			-0.487067
ENSG00000164458.9	TBXT			0.131434
ENSG00000164485.14	IL22RA2			-0.0391703
ENSG00000164500.6	SPATA48			-0.0151783
ENSG00000164508.4	HIST1H2AA			0
ENSG00000164509.14	IL31RA			-0.243248
ENSG00000164512.18	ANKRD55			0.399446
ENSG00000164532.10	TBX20			0.164262
ENSG00000164600.7	NEUROD6			-0.0728719
ENSG00000164616.16	FBXL21P			-0.211843
ENSG00000164645.3	TEX47			0.139961
ENSG00000164651.16	SP8			-0.119701
ENSG00000164675.11	IQUB			-0.00748009
ENSG00000164690.8	SHH			0.0612422
ENSG00000164729.7	SLC35G3			-0.0946369
ENSG00000164740.5	SEPT7P5			-0.0332864
ENSG00000164744.13	SUN3			0.0289314
ENSG00000164746.14	C7orf57			0.405531
ENSG00000164749.11	HNF4G			0.130289
ENSG00000164778.4	EN2			0.0473693
ENSG00000164816.8	DEFA5			-0.0261306
ENSG00000164821.4	DEFA4			0.340999
ENSG00000164822.5	DEFA6			0.0599289
ENSG00000164845.16	FAM86FP			-0.0402439
ENSG00000164853.9	UNCX			-0.0969411
ENSG00000164871.17	SPAG11B			-0.388114
ENSG00000164893.9	SLC7A13			-0.264231
ENSG00000164900.4	GBX1			-0.806012
ENSG00000165023.7	DIRAS2			0.448174
ENSG00000165059.7	PRKACG			0.203063
ENSG00000165066.12	NKX6-3			0.0829028
ENSG00000165076.13	PRSS37			-0.102844
ENSG00000165078.12	CPA6			-0.0780875
ENSG00000165120.5	SSMEM1			0.226854
ENSG00000165125.20	TRPV6			0.39704
ENSG00000165131.7	LLCFC1			0.0479689
ENSG00000165164.14	CFAP47			-0.868033
ENSG00000165182.11	CXorf58			-0.225098
ENSG00000165188.13	RNF183			0.485656
ENSG00000165192.13	ASB11			0.527559
ENSG00000165202.3	OR1Q1			0.0966346
ENSG00000165204.3	OR1K1			-0.0795904
ENSG00000165215.6	CLDN3			0.97067
ENSG00000165238.16	WNK2			0.129615
ENSG00000165246.14	NLGN4Y			-0.37542
ENSG00000165304.8	MELK			-0.102212
ENSG00000165325.13	DEUP1			1.35673
ENSG00000165349.12	SLC7A3			-0.50989
ENSG00000165370.2	GPR101			0.244887
ENSG00000165462.5	PHOX2A			-0.212509
ENSG00000165471.6	MBL2			0
ENSG00000165474.7	GJB2			-0.793698
ENSG00000165480.16	SKA3			0.468974
ENSG00000165496.4	RPL10L			-0.0476545
ENSG00000165509.13	MAGEC3			-0.408492
ENSG00000165521.15	AL121768.1			0.503513
ENSG00000165548.11	TMEM63C			-0.121247
ENSG00000165553.4	NGB			0.170529
ENSG00000165556.9	CDX2			0.206593
ENSG00000165583.14	SSX5			-0.0635663
ENSG00000165584.15	SSX3			-0.614648
ENSG00000165588.16	OTX2			0.160033
ENSG00000165606.8	DRGX			0.228569
ENSG00000165621.8	OXGR1			-0.0816468
ENSG00000165623.10	UCMA			-0.121335
ENSG00000165643.10	SOHLH1			0.0528787
ENSG00000165682.14	CLEC1B			0.596092
ENSG00000165694.9	FRMD7			-0.0126268
ENSG00000165794.10	SLC39A2			0.0738679
ENSG00000165799.5	RNASE7			0.176751
ENSG00000165887.11	ANKRD2			-0.147473
ENSG00000165891.16	E2F7			-0.722391
ENSG00000165899.11	OTOGL			-0.223701
ENSG00000165905.18	LARGE2			-0.250743
ENSG00000165923.16	AGBL2			-0.202738
ENSG00000165935.9	SMCO2			-0.497234
ENSG00000165953.9	SERPINA12			0.0903235
ENSG00000165970.11	SLC6A5			0.015478
ENSG00000165973.18	NELL1			-0.107093
ENSG00000166006.13	KCNC2			-0.813436
ENSG00000166007.11	TRIM51HP			-0.162177
ENSG00000166013.11	TRIM53BP			0
ENSG00000166049.11	PASD1			-0.160237
ENSG00000166069.13	TMCO5A			-0.0350834
ENSG00000166090.8	IL25			-0.11628
ENSG00000166091.21	CMTM5			-0.0441848
ENSG00000166118.8	SPATA19			0.0489157
ENSG00000166126.10	AMN			0.430477
ENSG00000166143.9	PPP1R14D			0.618282
ENSG00000166152.3	C16orf78			0.21924
ENSG00000166159.11	LRTM2			-0.0588369
ENSG00000166160.9	OPN1MW2			0.000780596
ENSG00000166211.7	SPIC			-0.212574
ENSG00000166220.12	TBATA			-0.127167
ENSG00000166329.2	CCDC182			0.0409597
ENSG00000166351.10	POTED			0
ENSG00000166363.5	OR10A5			0.018622
ENSG00000166368.2	OR2D2			0.0110618
ENSG00000166396.13	SERPINB7			-0.447925
ENSG00000166407.14	LMO1			-0.475714
ENSG00000166408.4	OR5P1P			0.0399924
ENSG00000166426.8	CRABP1			-0.170646
ENSG00000166492.9	FAM86GP			-0.516106
ENSG00000166527.8	CLEC4D			0.00754827
ENSG00000166530.8	HSBP1P2			0.0783354
ENSG00000166558.10	SLC38A8			0.359564
ENSG00000166569.8	CPLX4			0.307287
ENSG00000166589.13	CDH16			-0.538602
ENSG00000166596.15	CFAP52			0.283872
ENSG00000166603.5	MC4R			0.0419585
ENSG00000166634.6	SERPINB12			0.142999
