## Supplemental file 1 for "Dietary sulfur amino acid restriction in humans with overweight and obesity: a translational randomized controlled trial" (part 2 of 2)

### Sheet: seq_suppl (continued)
target_id	ext_gene	num_aggregated_transcripts	sum_mean_obs_counts	Log2 FC	pval	qval
ENSG00000166670.10	MMP10			-0.827587
ENSG00000166693.7	OR5M13P			0
ENSG00000166736.11	HTR3A			-0.796529
ENSG00000166743.9	ACSM1			-0.441536
ENSG00000166787.3	SAA3P			-0.245144
ENSG00000166840.13	GLYATL1			-0.124851
ENSG00000166856.3	GPR182			0.139861
ENSG00000166862.6	CACNG2			-0.597574
ENSG00000166863.12	TAC3			-0.171082
ENSG00000166866.13	MYO1A			-0.358779
ENSG00000166884.2	OR4D6			0
ENSG00000166897.15	ELFN2			0.721873
ENSG00000166922.8	SCG5			0.0225723
ENSG00000166930.7	MS4A5			-0.537055
ENSG00000166948.9	TGM6			-0.773441
ENSG00000166959.8	MS4A8			-0.0175873
ENSG00000166984.11	TCP10L2			0.118085
ENSG00000167011.9	NAT16			0.344177
ENSG00000167014.11	TERB2			0.405863
ENSG00000167098.12	SUN5			0
ENSG00000167104.11	BPIFB6			0.0675811
ENSG00000167105.8	TMEM92			0.208586
ENSG00000167131.17	CCDC103			0.594074
ENSG00000167139.9	TBC1D21			-0.121488
ENSG00000167165.19	UGT1A6			-0.0689319
ENSG00000167183.3	PRR15L			-0.140713
ENSG00000167194.7	C16orf92			-0.133515
ENSG00000167195.7	GOLGA6C			-0.19871
ENSG00000167332.8	OR51E2			-0.0684077
ENSG00000167346.7	MMP26			0.19351
ENSG00000167355.8	OR51B5			0.31385
ENSG00000167359.8	OR51I1			-0.452056
ENSG00000167360.6	OR51Q1			-0.0596871
ENSG00000167390.8	POM121L3P			0
ENSG00000167414.4	GNG8			0.473323
ENSG00000167494.9	NOS2P2			0.103679
ENSG00000167531.6	LALBA			-0.10493
ENSG00000167580.7	AQP2			-0.0907254
ENSG00000167612.13	ANKRD33			0.489417
ENSG00000167618.10	LAIR2			-0.451121
ENSG00000167633.18	KIR3DL1			0.169943
ENSG00000167634.12	NLRP7			-0.616866
ENSG00000167646.13	DNAAF3			-0.156822
ENSG00000167656.5	LY6D			-0.100376
ENSG00000167664.8	TMIGD2			0.15658
ENSG00000167748.11	KLK1			0.138307
ENSG00000167754.13	KLK5			-0.0353527
ENSG00000167755.15	KLK6			-0.00143063
ENSG00000167759.13	KLK13			-0.404427
ENSG00000167767.14	KRT80			0.249824
ENSG00000167768.4	KRT1			-0.417621
ENSG00000167769.4	ACER1			-0.0333865
ENSG00000167774.2	AC010323.1			-2.53855
ENSG00000167780.12	SOAT2			0.745132
ENSG00000167791.13	CABP2			0.0732152
ENSG00000167798.17	C3P1			0.070815
ENSG00000167800.9	TBX10			0.318748
ENSG00000167822.2	OR8J3			-0.10403
ENSG00000167825.3	OR5I1			0
ENSG00000167858.13	TEKT1			-0.229614
ENSG00000167889.12	MGAT5B			-0.123555
ENSG00000167916.5	KRT24			0.204719
ENSG00000167941.3	SOST			-0.318816
ENSG00000167964.12	RAB26			0.588427
ENSG00000167971.15	CASKIN1			0.158873
ENSG00000168065.15	SLC22A11			0.162715
ENSG00000168070.12	MAJIN			-0.998962
ENSG00000168078.10	PBK			-0.52873
ENSG00000168081.9	PNOC			-0.109911
ENSG00000168122.4	ZNF355P			0.391285
ENSG00000168124.2	OR1F1			-0.0516515
ENSG00000168126.3	OR2W6P			-0.0751219
ENSG00000168129.8	DHFRP3			0
ENSG00000168131.4	OR2B2			-0.0538399
ENSG00000168135.4	KCNJ4			0.0990131
ENSG00000168148.3	HIST3H3			0.291968
ENSG00000168158.3	OR2C1			0.151417
ENSG00000168243.11	GNG4			-0.191709
ENSG00000168263.9	KCNV2			-0.246887
ENSG00000168267.6	PTF1A			0.140831
ENSG00000168269.10	FOXI1			-0.0586504
ENSG00000168334.9	XIRP1			-0.357559
ENSG00000168348.4	INSM2			0.320478
ENSG00000168412.6	MTNR1A			0.259659
ENSG00000168454.11	TXNDC2			0.400912
ENSG00000168481.9	LGI3			-0.419539
ENSG00000168484.12	SFTPC			-0.0123542
ENSG00000168491.10	CCDC110			0.418833
ENSG00000168505.7	GBX2			-0.0049185
ENSG00000168509.20	HJV			-0.370727
ENSG00000168515.3	SCGB1D1			0.403839
ENSG00000168530.16	MYL1			0.341317
ENSG00000168539.4	CHRM1			-0.326215
ENSG00000168582.4	CRYGA			0
ENSG00000168594.15	ADAM29			-0.0638539
ENSG00000168619.16	ADAM18			-0.588267
ENSG00000168630.3	SPINT5P			0
ENSG00000168631.12	MUCL3			0.44747
ENSG00000168634.5	WFDC13			-0.0305893
ENSG00000168658.18	VWA3B			0.0231422
ENSG00000168671.10	UGT3A2			0.0629325
ENSG00000168748.14	CA7			-0.278999
ENSG00000168757.12	TSPY2			0
ENSG00000168811.7	IL12A			-0.230975
ENSG00000168828.5	OR13J1			-0.0856308
ENSG00000168830.8	HTR1E			-0.0501278
ENSG00000168843.14	FSTL5			-0.44808
ENSG00000168875.2	SOX14			0.0029198
ENSG00000168925.11	CTRB1			0.075408
ENSG00000168928.13	CTRB2			-0.096897
ENSG00000168930.13	TRIM49			-0.00612757
ENSG00000168959.14	GRM5			-0.500435
ENSG00000168967.14	PMCHL1			0.421616
ENSG00000168992.4	OR7E102P			0.102743
ENSG00000169006.7	NTSR2			0.239138
ENSG00000169035.12	KLK7			-0.264421
ENSG00000169040.14	PMCHL2			-0.0932183
ENSG00000169059.12	VCX3A			-0.407771
ENSG00000169064.12	ZBBX			0.0425964
ENSG00000169067.4	ACTBL2			-1.06711
ENSG00000169075.7	Z99496.1			0.764275
ENSG00000169085.13	VXN			-0.163709
ENSG00000169126.15	ARMC4			-0.0440215
ENSG00000169154.7	GOT1L1			0.296201
ENSG00000169164.7	AL159987.1			0.078106
ENSG00000169174.10	PCSK9			-0.793657
ENSG00000169194.9	IL13			-0.1965
ENSG00000169214.4	OR6F1			0.256981
ENSG00000169253.3	AL669983.1			0.045107
ENSG00000169271.3	HSPB3			0.030651
ENSG00000169297.7	NR0B1			-0.0219484
ENSG00000169306.9	IL1RAPL1			-0.17614
ENSG00000169314.14	C22orf15			0.262792
ENSG00000169325.10	GUSBP12			-0.365188
ENSG00000169340.9	PDILT			-0.284938
ENSG00000169344.15	UMOD			0
ENSG00000169385.3	RNASE2			0.452105
ENSG00000169393.9	AC010330.1			0
ENSG00000169397.3	RNASE3			-0.179727
ENSG00000169402.15	RSPH10B2			-0.0858298
ENSG00000169427.8	KCNK9			-0.834523
ENSG00000169469.9	SPRR1B			0
ENSG00000169474.4	SPRR1A			0
ENSG00000169484.3	OR4K14			0
ENSG00000169488.6	OR4K15			0
ENSG00000169509.6	CRCT1			0
ENSG00000169548.3	ZNF280A			0.0395503
ENSG00000169550.14	MUC15			0.768775
ENSG00000169551.12	CT55			-0.517273
ENSG00000169562.10	GJB1			0.559921
ENSG00000169575.4	VPREB1			-0.119121
ENSG00000169594.13	BNC1			0.066316
ENSG00000169605.5	GKN1			-0.701399
ENSG00000169662.8	BCRP6			-0.0519975
ENSG00000169676.5	DRD5			0.0761823
ENSG00000169688.11	MT1B			0.00244668
ENSG00000169704.4	GP9			-0.393966
ENSG00000169717.6	ACTRT2			-0.495344
ENSG00000169763.14	PRYP3			0.126433
ENSG00000169777.6	TAS2R1			-0.0223625
ENSG00000169789.10	PRY			0.0303244
ENSG00000169800.13	RBMY1F			-0.0551342
ENSG00000169807.10	PRY2			0.0303244
ENSG00000169811.8	RBMY1HP			-0.144664
ENSG00000169836.5	TACR3			-0.0230945
ENSG00000169840.4	GSX1			0
ENSG00000169849.8	TSPY14P			0
ENSG00000169862.19	CTNND2			-0.640182
ENSG00000169876.13	MUC17			-0.288976
ENSG00000169877.10	AHSP			0.0668752
ENSG00000169900.7	PYDC1			-0.979861
ENSG00000169903.6	TM4SF4			0.654937
ENSG00000169906.5	S100G			0.0669057
ENSG00000169933.13	FRMPD4			-0.210857
ENSG00000169953.12	HSFY2			-0.404888
ENSG00000170044.8	ZPLD1			-0.411843
ENSG00000170054.14	SERPINA9			0.140977
ENSG00000170091.11	NSG2			0.0573025
ENSG00000170099.6	SERPINA6			0.0387646
ENSG00000170122.5	FOXD4			-0.258415
ENSG00000170128.4	GPR25			0.00576521
ENSG00000170152.5	AL391987.1			-0.0372942
ENSG00000170162.14	VGLL2			-0.880985
ENSG00000170178.6	HOXD12			-0.00546968
ENSG00000170180.22	GYPA			0.490127
ENSG00000170231.15	FABP6			0.0632728
ENSG00000170236.14	USP50			0.603118
ENSG00000170255.7	MRGPRX1			-0.0665838
ENSG00000170270.5	GON7			-0.953963
ENSG00000170279.3	C7orf33			0
ENSG00000170289.12	CNGB3			-0.178226
ENSG00000170290.4	SLN			-0.937089
ENSG00000170298.15	LGALS9B			0.892494
ENSG00000170324.21	FRMPD2			-0.370146
ENSG00000170367.5	CST5			0.0531287
ENSG00000170369.4	CST2			0.0399465
ENSG00000170373.8	CST1			0.425095
ENSG00000170374.6	AC073611.1			0.115202
ENSG00000170396.8	ZNF804A			0.327553
ENSG00000170409.7	AC091390.1			0.0347079
ENSG00000170419.10	VSTM2A			0.108606
ENSG00000170423.12	KRT78			-0.192782
ENSG00000170426.2	SDR9C7			0.0469193
ENSG00000170442.11	KRT86			1.2224
ENSG00000170454.6	KRT75			0.033326
ENSG00000170465.10	KRT6C			-0.0990005
ENSG00000170477.13	KRT4			-0.0672649
ENSG00000170484.9	KRT74			-0.0431055
ENSG00000170486.11	KRT72			0.269463
ENSG00000170498.9	KISS1			0.132855
ENSG00000170516.17	COX7B2			0.494331
ENSG00000170523.3	KRT83			0.0817122
ENSG00000170558.9	CDH2			-0.255668
ENSG00000170579.17	DLGAP1			-0.189261
ENSG00000170605.6	OR9K2			0
ENSG00000170608.3	FOXA3			0.26746
ENSG00000170613.4	FAM71B			0
ENSG00000170683.6	OR10A3			0.286335
ENSG00000170688.4	OR5E1P			-0.0418696
ENSG00000170703.15	TTLL6			0.0848955
ENSG00000170743.17	SYT9			-0.073709
ENSG00000170748.6	RBMXL2			0.371129
ENSG00000170777.10	TPD52L3			0.0529601
ENSG00000170782.3	OR10A4			-0.199661
ENSG00000170788.14	DYDC1			0.473245
ENSG00000170790.5	OR10A2			0.0108509
ENSG00000170807.12	LMOD2			-0.752457
ENSG00000170819.4	BFSP2			-0.251555
ENSG00000170820.11	FSHR			0.349671
ENSG00000170858.10	LILRP2			0
ENSG00000170890.14	PLA2G1B			0.038617
ENSG00000170893.4	TRH			-0.422178
ENSG00000170920.2	OR7G3			0
ENSG00000170925.3	TEX13B			0.139481
ENSG00000170927.14	PKHD1			0.137613
ENSG00000170935.7	NCBP2L			0.122828
ENSG00000170948.3	MBD3L1			-0.181186
ENSG00000170950.5	PGK2			0.315579
ENSG00000170953.3	OR8B12			-0.0525071
ENSG00000170965.10	PLAC1			-0.25612
ENSG00000170967.4	DDI1			-0.166864
ENSG00000171004.18	HS6ST2			0.118912
ENSG00000171014.2	OR4D5			0
ENSG00000171044.10	XKR6			0.175697
ENSG00000171053.9	PATE1			0.271573
ENSG00000171054.8	OR13H1			0
ENSG00000171060.11	C8orf74			0.14809
ENSG00000171084.15	FAM86JP			-0.253791
ENSG00000171102.14	OBP2B			0.0639331
ENSG00000171119.2	NRTN			-0.0712917
ENSG00000171126.8	KCNG3			0.337666
ENSG00000171133.3	OR2K2			-0.014335
ENSG00000171136.6	RLN3			0.391438
ENSG00000171189.17	GRIK1			0.352636
ENSG00000171195.11	MUC7			0
ENSG00000171199.11	OPRPN			0
ENSG00000171201.11	SMR3B			0
ENSG00000171209.3	CSN3			-0.0694319
ENSG00000171217.5	CLDN20			0.319208
ENSG00000171234.14	UGT2B7			-0.107304
ENSG00000171243.8	SOSTDC1			0.0127604
ENSG00000171360.3	KRT38			-0.046259
ENSG00000171396.11	KRTAP4-4			0
ENSG00000171401.15	KRT13			-0.268131
ENSG00000171403.10	KRT9			-0.0774715
ENSG00000171405.12	XAGE5			0.060562
ENSG00000171431.3	KRT20			-0.350959
ENSG00000171433.12	GLOD5			-0.363191
ENSG00000171446.6	KRT27			-0.0168333
ENSG00000171450.5	CDK5R2			0
ENSG00000171459.4	OR1L6			-0.298396
ENSG00000171478.7	SPACA5B			0.0474069
ENSG00000171481.4	OR1L3			-0.147616
ENSG00000171483.13	SSX6P			0.369542
ENSG00000171487.14	NLRP5			-1.83586
ENSG00000171489.10	SPACA5			-0.332235
ENSG00000171495.17	MROH2B			-0.0829669
ENSG00000171501.9	OR1N2			0.113521
ENSG00000171505.5	OR1N1			0.369957
ENSG00000171509.16	RXFP1			0.965598
ENSG00000171540.7	OTP			0.0182564
ENSG00000171551.12	ECEL1			-0.854489
ENSG00000171557.16	FGG			-0.51966
ENSG00000171560.15	FGA			0
ENSG00000171564.11	FGB			-0.13991
ENSG00000171587.15	DSCAM			-0.11987
ENSG00000171595.14	DNAI2			0.203329
ENSG00000171611.9	PTCRA			-0.11059
ENSG00000171643.14	S100Z			-0.0509445
ENSG00000171695.10	LKAAEAR1			-0.0278056
ENSG00000171711.2	DEFB4A			0
ENSG00000171722.12	SPATA46			0.776433
ENSG00000171724.3	VAT1L			0.336536
ENSG00000171759.10	PAH			0.608126
ENSG00000171794.4	UTF1			-0.0960937
ENSG00000171798.18	KNDC1			-0.0585563
ENSG00000171804.10	WDR87			0.19285
ENSG00000171811.14	CFAP46			-0.117933
ENSG00000171855.7	IFNB1			-0.263606
ENSG00000171872.4	KLF17			0.327681
ENSG00000171877.21	FRMD5			-0.283744
ENSG00000171916.16	LGALS9C			0.256595
ENSG00000171931.12	FBXW10			0.0478198
ENSG00000171936.2	OR10H3			0.0500004
ENSG00000171942.4	OR10H2			0.110171
ENSG00000171944.2	OR52A5			-0.0497272
ENSG00000171951.5	SCG2			-0.00466772
ENSG00000171956.7	FOXB1			-0.0979628
ENSG00000171987.1	C11orf40			0.0529562
ENSG00000171989.5	LDHAL6B			-0.346001
ENSG00000171999.7	OR52P2P			0.218999
ENSG00000172016.15	REG3A			0
ENSG00000172023.7	REG1B			0
ENSG00000172031.7	EPHX4			0.0696437
ENSG00000172073.4	TEX37			0
ENSG00000172148.3	OR7A2P			-0.251956
ENSG00000172150.4	OR1A2			0
ENSG00000172154.10	OR8I2			0
ENSG00000172155.9	LCE1D			0
ENSG00000172156.3	CCL11			-0.174627
ENSG00000172179.12	PRL			0.268374
ENSG00000172186.7	HMGN1P35			0.326993
ENSG00000172188.5	OR4C11			0
ENSG00000172199.1	OR8U1			0
ENSG00000172208.6	OR4X2			0
ENSG00000172209.6	GPR22			0.254467
ENSG00000172232.10	AZU1			0.0192666
ENSG00000172238.4	ATOH1			0
ENSG00000172247.4	C1QTNF4			-0.202568
ENSG00000172283.10	PRYP4			0
ENSG00000172288.7	CDY1			0
ENSG00000172289.3	OR10V1			0.0594394
ENSG00000172294.7	CSPG4P4Y			0
ENSG00000172297.7	GOLGA2P3Y			0.0590345
ENSG00000172342.5	CSPG4P3Y			0
ENSG00000172346.15	CSDC2			0.453544
ENSG00000172352.5	CDY1B			0
ENSG00000172362.3	OR5B12			-0.171926
ENSG00000172377.2	OR9I1			0.180555
ENSG00000172410.4	INSL5			0.646658
ENSG00000172457.6	OR9G4			0
ENSG00000172459.4	OR5AR1			0
ENSG00000172464.3	OR5AP2			0
ENSG00000172468.13	HSFY1			-0.583972
ENSG00000172487.4	OR8J1			0
ENSG00000172489.6	OR5T3			0
ENSG00000172497.9	ACOT12			-0.32989
ENSG00000172538.6	FAM170B			0.722179
ENSG00000172548.14	NIPAL4			0.471712
ENSG00000172568.5	FNDC9			-0.239677
ENSG00000172640.3	OR10AD1			0.308909
ENSG00000172673.10	THEMIS			-0.118713
ENSG00000172680.1	MOS			0
ENSG00000172717.16	FAM71D			-0.166521
ENSG00000172738.12	TMEM217			0.638152
ENSG00000172746.6	RPL12P13			0.151768
ENSG00000172752.14	COL6A5			0.0766208
ENSG00000172769.3	OR5B3			0
ENSG00000172772.3	OR10W1			-0.0254973
ENSG00000172799.5	ZBTB8OSP2			-0.100211
ENSG00000172818.10	OVOL1			0.144332
ENSG00000172867.4	KRT2			0.0388772
ENSG00000172900.12	AP002387.1			0.174818
ENSG00000172912.4	COX6B1P3			-0.159464
ENSG00000172938.3	MRGPRD			0.0352288
ENSG00000172940.12	SLC22A13			0.336597
ENSG00000172967.7	XKR3			-0.0118162
ENSG00000172969.7	FRG2C			-0.204959
ENSG00000172971.7	UNC93B3			0.0316537
ENSG00000172974.11	AC007318.1			-0.414078
ENSG00000173080.5	RXFP4			-0.152859
ENSG00000173093.12	CCDC63			-0.292733
ENSG00000173157.16	ADAMTS20			0.739428
ENSG00000173213.9	TUBB8P12			0.348874
ENSG00000173231.6	TERF1P1			-0.089705
ENSG00000173237.4	C11orf86			0.0162519
ENSG00000173239.13	LIPM			0.766416
ENSG00000173250.2	GPR151			0.200514
ENSG00000173262.11	SLC2A14			-0.0497887
ENSG00000173302.5	GPR148			0.206863
ENSG00000173335.4	CST9			-0.0403554
ENSG00000173349.5	SFT2D3			0
ENSG00000173357.12	AC007967.1			0
ENSG00000173389.16	IQCF1			0.055821
ENSG00000173404.5	INSM1			-0.138403
ENSG00000173431.2	RNASE8			0.172593
ENSG00000173452.13	TMEM196			-0.00696693
ENSG00000173464.14	RNASE11			0
ENSG00000173467.9	AGR3			-0.0919723
ENSG00000173557.15	C2orf70			0.171263
ENSG00000173572.11	NLRP13			-0.194443
ENSG00000173585.16	CCR9			-1.15033
ENSG00000173610.12	UGT2A1			0.150265
ENSG00000173612.9	GPRC6A			0.225546
ENSG00000173627.8	APOBEC4			0.594517
ENSG00000173662.21	TAS1R1			-0.807374
ENSG00000173673.7	HES3			0.0589387
ENSG00000173679.2	OR1L1			-0.226896
ENSG00000173699.16	SPATA3			-0.0857979
ENSG00000173702.7	MUC13			-0.152126
ENSG00000173714.7	WFIKKN2			0.0791473
ENSG00000173728.10	C1orf100			-0.133396
ENSG00000173769.4	TOPAZ1			-0.162716
ENSG00000173810.9	PPIAP7			-0.0259442
ENSG00000173825.7	TIGD3			0.486034
ENSG00000173838.12	MARCH10			0.388446
ENSG00000173908.8	KRT28			-0.0776062
ENSG00000173954.8	SNURFL			0.412266
ENSG00000173966.7	AC095040.1			0.0802769
ENSG00000173976.15	RAX2			0.44316
ENSG00000174015.10	SPERT			-0.0203433
ENSG00000174016.11	TENT5D			-0.227533
ENSG00000174156.15	GSTA3			0
ENSG00000174226.9	SNX31			0.33745
ENSG00000174279.4	EVX2			0.260181
ENSG00000174339.2	OR2Y1			0
ENSG00000174343.6	CHRNA9			-0.0906356
ENSG00000174358.16	SLC6A19			0
ENSG00000174371.17	EXO1			0.0130395
ENSG00000174408.8	PPIAP24			0.106129
ENSG00000174417.2	TRHR			0.193199
ENSG00000174418.7	RPL35P9			0.0610171
ENSG00000174429.4	ABRA			-0.572853
ENSG00000174448.8	STARD6			0.219497
ENSG00000174450.11	GOLGA6L2			0.155284
ENSG00000174453.9	VWC2L			-0.0889036
ENSG00000174460.4	ZCCHC12			-0.482043
ENSG00000174473.16	GALNTL6			0.139783
ENSG00000174482.10	LINGO2			0.236617
ENSG00000174495.12	PPIAP80			-0.214685
ENSG00000174498.14	IGDCC3			-0.151312
ENSG00000174502.19	SLC26A9			-0.257833
ENSG00000174521.7	TTC9B			0.14905
ENSG00000174562.13	KLK15			0.100271
ENSG00000174567.8	GOLT1A			-0.520559
ENSG00000174572.3	RPL10P2			-0.313401
ENSG00000174576.10	NPAS4			-0.0459911
ENSG00000174677.4	VN1R6P			0.409645
ENSG00000174678.9	FAM47DP			0.219706
ENSG00000174715.7	PPIAP72			-0.707552
ENSG00000174776.11	WDR49			0.0691268
ENSG00000174788.10	PCP2			0.129944
ENSG00000174792.10	ODAPH			-0.157523
ENSG00000174837.15	ADGRE1			0.233103
ENSG00000174871.11	CNIH2			-0.166234
ENSG00000174876.16	AMY1B			-0.117054
ENSG00000174885.12	NLRP6			0.550916
ENSG00000174898.16	CATSPERD			-1.23043
ENSG00000174912.7	METTL15P1			-0.060533
ENSG00000174914.2	OR9G1			-0.120113
ENSG00000174930.4	VN2R1P			0.108392
ENSG00000174937.4	OR5M3			0
ENSG00000174948.6	GPR149			-0.0959173
ENSG00000174950.11	CD164L2			0.263531
ENSG00000174957.1	OR5J2			0.187517
ENSG00000174963.17	ZIC4			-0.659787
ENSG00000174970.5	OR10AG1			0.102131
ENSG00000174977.8	AC026271.1			0.0637347
ENSG00000174982.3	OR4S2			0
ENSG00000175003.14	SLC22A1			0.329104
ENSG00000175018.12	TEX36			-0.159326
ENSG00000175063.17	UBE2C			-0.576659
ENSG00000175077.5	RTP1			-0.190219
ENSG00000175084.11	DES			0.321854
ENSG00000175097.7	RAG2			1.14919
ENSG00000175121.11	WFDC5			0.0391735
ENSG00000175143.4	OR2T1			0
ENSG00000175189.4	INHBC			0.293443
ENSG00000175202.4	HIGD2B			-0.311457
ENSG00000175206.10	NPPA			0.163852
ENSG00000175229.7	GAL3ST3			-0.189333
ENSG00000175267.15	VWA3A			1.37242
ENSG00000175294.5	CATSPER1			0.628432
ENSG00000175302.5	ANKRD30BP1			-0.105454
ENSG00000175315.3	CST6			-0.0977011
ENSG00000175318.12	GRAMD2A			-0.34565
ENSG00000175319.3	NF1P5			-0.238468
ENSG00000175325.2	PROP1			0
ENSG00000175329.12	ISX			-0.144765
ENSG00000175398.2	OR10P1			0
ENSG00000175485.2	OR52W1			-0.209416
ENSG00000175509.8	AL078621.2			0.487956
ENSG00000175513.9	TSGA10IP			-0.666382
ENSG00000175514.2	GPR152			0.508424
ENSG00000175520.9	UBQLN3			-0.409477
ENSG00000175535.6	PNLIP			0.0837912
ENSG00000175619.3	OR4B1			0
ENSG00000175646.4	PRM1			-0.105743
ENSG00000175658.4	DRD5P2			-0.465181
ENSG00000175676.15	GOLGA8EP			0.513687
ENSG00000175697.10	GPR156			-0.199677
ENSG00000175699.14	CCDC197			-0.142992
ENSG00000175707.9	KDF1			0.537409
ENSG00000175718.9	RBMXL3			0.383338
ENSG00000175741.5	RWDD4P2			0.170371
ENSG00000175749.11	EIF3KP1			-0.470852
ENSG00000175766.13	EIF4E1B			-0.114929
ENSG00000175800.5	OR52B3P			0.21196
ENSG00000175806.15	MSRA			0.0246814
ENSG00000175809.5	CBLL2			0.11632
ENSG00000175820.3	CCDC168			0.716554
ENSG00000175832.13	ETV4			-0.0375249
ENSG00000175841.8	FAM172BP			-0.264086
ENSG00000175877.4	TMEM270			-0.135187
ENSG00000175886.10	RPL7AP66			-0.203319
ENSG00000175920.18	DOK7			0.0842429
ENSG00000175946.8	KLHL38			-0.303357
ENSG00000176007.10	FAM220BP			0
ENSG00000176009.3	ASCL3			-0.166457
ENSG00000176029.13	C11orf16			0.133509
ENSG00000176040.13	TMPRSS7			0.419613
ENSG00000176043.5	AC007160.1			-0.0501143
ENSG00000176083.17	ZNF683			-0.281226
ENSG00000176092.15	CRYBG2			0.58564
ENSG00000176136.6	MC5R			-0.188715
ENSG00000176153.12	GPX2			0.263438
ENSG00000176160.10	HSF5			0.117931
ENSG00000176165.10	FOXG1			0.0457399
ENSG00000176177.9	ENTHD1			0.0162481
ENSG00000176183.8	AC233964.1			-0.191667
ENSG00000176198.3	OR11H4			0.47554
ENSG00000176200.1	OR4D11			0
ENSG00000176204.13	LRRTM4			-0.255499
ENSG00000176219.3	OR11H6			-0.0443437
ENSG00000176231.2	OR10H4			-0.318944
ENSG00000176232.10	AC092634.1			0
ENSG00000176239.7	OR51B6			-0.747009
ENSG00000176243.9	CDV3P1			0
ENSG00000176246.1	OR4L1			0
ENSG00000176256.10	HMGB4			-0.0422418
ENSG00000176268.5	CYCSP34			0.223293
ENSG00000176269.3	OR4F21			-0.222255
ENSG00000176281.4	OR4K5			-0.0910845
ENSG00000176290.8	OR4K3			0
ENSG00000176294.5	OR4N2			0.00483559
ENSG00000176299.5	OR4M1			0.0714521
ENSG00000176302.12	FOXR1			0.185841
ENSG00000176312.4	OR4H12P			0
ENSG00000176318.8	FOXN3P1			0.0783354
ENSG00000176343.5	RPL37AP8			0.179265
ENSG00000176378.8	PFN1P10			-0.188708
ENSG00000176510.5	OR10AC1			0.345174
ENSG00000176540.3	OR4C5			0
ENSG00000176547.9	OR4C3			0
ENSG00000176555.1	OR4S1			0
ENSG00000176566.5	DCAF4L2			-0.285732
ENSG00000176567.1	OR4X1			0
ENSG00000176571.11	CNBD1			-0.0892581
ENSG00000176584.18	DMBT1P1			-0.064718
ENSG00000176595.4	KBTBD11			0.256551
ENSG00000176601.12	MAP3K19			-0.0190092
ENSG00000176605.8	C14orf177			0.590312
ENSG00000176654.12	NANOGP1			-0.0606555
ENSG00000176679.8	TGIF2LY			0
ENSG00000176692.7	FOXC2			-0.122388
ENSG00000176716.5	OR10AB1P			0.39466
ENSG00000176742.2	OR51V1			0
ENSG00000176746.6	MAGEB6			0.139731
ENSG00000176748.6	OR52Z1			0
ENSG00000176752.6	OR51A1P			0
ENSG00000176761.7	ZNF285B			-0.840598
ENSG00000176769.9	TCERG1L			-0.354761
ENSG00000176774.5	MAGEB18			0
ENSG00000176782.2	DEFB104A			0
ENSG00000176787.2	OR52E2			0.311802
ENSG00000176797.3	DEFB103A			-0.104941
ENSG00000176812.7	AC112778.1			0
ENSG00000176855.11	KRT18P28			0.0794075
ENSG00000176857.5	GJA1P1			0.429643
ENSG00000176882.5	AL135901.1			-0.0755065
ENSG00000176884.15	GRIN1			0.104389
ENSG00000176893.5	OR51G2			0.0644109
ENSG00000176895.9	OR51A7			0
ENSG00000176900.2	OR51T1			0
ENSG00000176904.3	OR51H1			0
ENSG00000176922.4	OR51S1			0
ENSG00000176923.5	OR7A15P			0.214252
ENSG00000176925.7	OR51F2			0
ENSG00000176951.6	OR51N1P			0
ENSG00000176956.12	LY6H			0.135757
ENSG00000176970.8	RPL7L1P11			0.143885
ENSG00000176979.14	TRIM60			-0.816436
ENSG00000176988.9	FMR1NB			0.248203
ENSG00000176998.4	HCG4			-0.35075
ENSG00000177023.2	DEFB104B			0
ENSG00000177108.5	ZDHHC22			0.110437
ENSG00000177138.16	FAM9B			-0.278984
ENSG00000177143.4	CETN1			0
ENSG00000177151.4	OR2T35			-0.0832971
ENSG00000177174.1	OR14C36			0
ENSG00000177186.3	OR2M7			0
ENSG00000177197.7	PCNPP5			-0.613013
ENSG00000177202.3	SPACA4			0.0586483
ENSG00000177233.2	OR2M1P			0
ENSG00000177243.3	DEFB103B			-0.104941
ENSG00000177257.3	DEFB4B			0
ENSG00000177261.8	ENSAP3			-0.0462609
ENSG00000177272.9	KCNA3			0.231778
ENSG00000177275.4	OR2AJ1			0.381552
ENSG00000177306.4	OR7E125P			0.174119
ENSG00000177350.6	RPL13AP3			0.14902
ENSG00000177354.12	C10orf71			-0.208562
ENSG00000177370.5	TIMM22			-0.122871
ENSG00000177398.18	UMODL1			1.03414
ENSG00000177400.6	OR7E8P			0
ENSG00000177414.13	UBE2U			-0.608135
ENSG00000177418.2	AC006001.1			-0.0154818
ENSG00000177447.6	CBX3P1			0
ENSG00000177452.7	AL161742.1			0.809406
ENSG00000177455.13	CD19			0.238758
ENSG00000177459.11	ERICH5			0.31134
ENSG00000177462.7	OR2T8			-0.244755
ENSG00000177468.6	OLIG3			0
ENSG00000177476.3	OR2G3			0
ENSG00000177489.1	OR2G2			0.0166458
ENSG00000177504.10	VCX2			0.201121
ENSG00000177511.6	ST8SIA3			-0.00182213
ENSG00000177519.4	RPRM			-0.444425
ENSG00000177551.5	NHLH2			0.0771692
ENSG00000177558.3	FAM187B			0.447482
ENSG00000177586.6	OR7E149P			0
ENSG00000177590.7	GIMAP3P			0.226562
ENSG00000177627.10	C12orf54			0.233341
ENSG00000177673.3	TEX44			0.424792
ENSG00000177684.3	DEFB114			0
ENSG00000177688.6	SUMO4			-0.361744
ENSG00000177689.10	MAGEB10			0.146369
ENSG00000177693.4	OR4F4			-0.0133919
ENSG00000177710.5	SLC35G5			0.126178
ENSG00000177736.4	FXNP2			0.221908
ENSG00000177752.14	YIPF7			-0.173004
ENSG00000177770.11	CDKN2AIPNLP1			0
ENSG00000177776.8	RPS2P2			0
ENSG00000177803.7	AC112247.1			0
ENSG00000177855.8	CACYBPP2			0.131807
ENSG00000177910.7	SPATA31C2			-0.500173
ENSG00000177938.4	CAPZA3			0.0704022
ENSG00000177947.13	ODF3			-0.394483
ENSG00000177992.9	SPATA31E1			0.0236289
ENSG00000178021.11	TSPYL6			0.171092
ENSG00000178082.6	TWF1P1			0.324961
ENSG00000178084.1	HTR3C			0.670177
ENSG00000178115.11	GOLGA8Q			0.156583
ENSG00000178125.14	PPP1R42			0.243347
ENSG00000178146.9	AL672207.1			0.0344353
ENSG00000178171.10	AMER3			0.0163735
ENSG00000178172.7	SPINK6			-0.346775
ENSG00000178217.14	SH2D4B			0.115612
ENSG00000178233.17	TMEM151B			0.356069
ENSG00000178235.7	SLITRK1			-0.383201
ENSG00000178257.3	PRM3			0.0499705
ENSG00000178279.4	TNP2			-0.368985
ENSG00000178287.18	SPAG11A			0.295836
ENSG00000178342.4	KCNG2			-0.640951
ENSG00000178358.4	OR2D3			-0.121165
ENSG00000178363.4	CALML3			0.0786287
ENSG00000178372.7	CALML5			0
ENSG00000178394.4	HTR1A			0
ENSG00000178395.6	CCDC185			0.040878
ENSG00000178403.4	NEUROG2			-0.0554073
ENSG00000178429.9	RPS3AP5			-0.211287
ENSG00000178458.5	H3F3AP6			-0.204117
ENSG00000178462.12	TUBAL3			0.269676
ENSG00000178464.6	RPL10P16			0.143881
ENSG00000178473.7	UCN3			0.00601026
ENSG00000178503.6	NECAP1P1			0
ENSG00000178522.14	AMBN			0.422984
ENSG00000178531.6	CTXN1			-0.171414
ENSG00000178556.8	CKS1BP6			0
ENSG00000178586.5	OR6B3			0
ENSG00000178591.6	DEFB125			0
ENSG00000178596.10	GAPDHP29			0.220055
ENSG00000178597.7	PSAPL1			0.392243
ENSG00000178602.8	OTOS			0.0843299
ENSG00000178631.7	ACTG1P1			0.378729
ENSG00000178645.12	C10orf53			0.0637668
ENSG00000178654.11	PPIAP33			0.0143218
ENSG00000178660.6	ARMC10P1			0.0114119
ENSG00000178715.8	AL450998.1			-0.232018
ENSG00000178723.7	GLULP4			0.3139
ENSG00000178732.5	GP5			-0.0594344
ENSG00000178750.3	STX19			0.278459
ENSG00000178752.16	ERFE			0.108919
ENSG00000178762.4	HIST1H2BPS1			0
ENSG00000178773.15	CPNE7			0.103203
ENSG00000178776.5	C5orf46			0.449568
ENSG00000178795.9	GDPD4			0.143721
ENSG00000178796.12	RIIAD1			-0.301864
ENSG00000178804.7	H1FOO			0.777546
ENSG00000178836.6	AC114812.1			-0.06255
ENSG00000178882.14	RFLNA			-0.101623
ENSG00000178919.8	FOXE1			-0.492984
ENSG00000178928.8	TPRX1			0.0467715
ENSG00000178934.4	LGALS7B			-0.0738652
ENSG00000178965.14	ERICH3			0.0219997
ENSG00000178997.11	EXD1			-0.220248
ENSG00000178999.13	AURKB			0.0654905
ENSG00000179002.5	TAS1R2			-0.157885
ENSG00000179031.8	Z73417.1			0.241844
ENSG00000179046.8	TRIML2			0.287091
ENSG00000179055.7	OR13D1			-0.00534145
ENSG00000179058.7	C9orf50			-0.313768
ENSG00000179073.6	TAAR3P			-0.175502
ENSG00000179083.6	FAM133A			-0.189186
ENSG00000179088.14	C12orf42			-0.533572
ENSG00000179101.5	AL590139.1			0.209262
ENSG00000179111.9	HES7			0.630379
ENSG00000179131.7	AC073335.1			-0.0347373
ENSG00000179142.2	CYP11B2			0
ENSG00000179148.9	ALOXE3			-0.215556
ENSG00000179157.4	RPS2P28			-0.344763
ENSG00000179165.11	PXT1			0.597663
ENSG00000179168.14	GGN			0.501748
ENSG00000179170.11	OR7E97P			0
ENSG00000179172.9	HNRNPCL1			0.016195
ENSG00000179178.11	TMEM125			0.523804
ENSG00000179213.13	SIGLECL1			-1.08074
ENSG00000179242.16	CDH4			0.608835
ENSG00000179292.5	TMEM151A			0.194263
ENSG00000179300.3	RTL3			0.212311
ENSG00000179342.4	AC008267.1			0.494527
ENSG00000179363.7	TMEM31			0.0313296
ENSG00000179381.8	OR4K11P			0
ENSG00000179407.3	DNAJB8			0.343392
ENSG00000179412.10	HNRNPCL4			-0.000515123
ENSG00000179420.11	OR6W1P			-0.0509684
ENSG00000179443.5	OR13C6P			0.125308
ENSG00000179460.5	EEF1A1P27			-0.0517475
ENSG00000179468.5	OR9A2			-0.142076
ENSG00000179477.10	ALOX12B			0.20677
ENSG00000179520.10	SLC17A8			-0.11029
ENSG00000179571.10	NBPF17P			0.15508
ENSG00000179580.10	RNF151			0.158707
ENSG00000179593.16	ALOX15B			0.282588
ENSG00000179600.3	GPHB5			0.122419
ENSG00000179603.17	GRM8			0.127976
ENSG00000179611.3	DGKZP1			0.1027
ENSG00000179615.2	OR2AP1			-0.174036
ENSG00000179636.15	TPPP2			0.510684
ENSG00000179673.5	RPRML			0.468863
ENSG00000179674.3	ARL14			0.112356
ENSG00000179695.2	OR6C2			0.0884867
ENSG00000179709.8	NLRP8			-0.355169
ENSG00000179750.16	APOBEC3B			0.101692
ENSG00000179751.6	SYCN			0
ENSG00000179766.19	ATP8B5P			0.101221
ENSG00000179774.8	ATOH7			0.148554
ENSG00000179796.12	LRRC3B			-0.119251
ENSG00000179799.9	OR7E22P			0.248412
ENSG00000179813.7	FAM216B			0.0980679
ENSG00000179817.5	MRGPRX4			-0.209107
ENSG00000179826.6	MRGPRX3			0.163525
ENSG00000179869.15	ABCA13			0.0626217
ENSG00000179873.14	NLRP11			0.114
ENSG00000179902.12	C1orf194			-0.0632741
ENSG00000179913.10	B3GNT3			-0.713052
ENSG00000179914.5	ITLN1			0.194398
ENSG00000179919.3	OR10A7			0
ENSG00000179930.5	ZNF648			0.150327
ENSG00000179934.6	CCR8			0.516673
ENSG00000179967.11	PPP1R14BP3			-0.104545
ENSG00000179978.11	AC140134.1			0
ENSG00000179994.11	SPDYE7P			0.808425
ENSG00000179997.8	AC010894.1			-0.0388784
ENSG00000180015.12	AC093909.1			-0.10556
ENSG00000180016.2	OR1E1			-0.420241
ENSG00000180019.5	AC079741.1			0.294304
ENSG00000180042.5	AC087498.1			-0.204732
ENSG00000180043.11	FAM71E2			0.0450839
ENSG00000180053.7	NKX2-6			0
ENSG00000180068.10	OR3A4P			0.0754448
ENSG00000180083.10	WFDC11			-0.188398
ENSG00000180090.5	OR3A1			-0.841979
ENSG00000180105.11	AC017081.1			0
ENSG00000180138.7	CSNK1A1L			-0.00935913
ENSG00000180150.5	HMGN2P9			-0.0844843
ENSG00000180172.7	RPS12P23			-0.0538466
ENSG00000180176.14	TH			0.356422
ENSG00000180189.10	HMGB1P14			0.490906
ENSG00000180205.3	WFDC9			-0.156512
ENSG00000180209.11	MYLPF			-0.542877
ENSG00000180210.14	F2			-0.319055
ENSG00000180211.5	FO393411.1			-0.0472097
ENSG00000180219.2	FAM71C			0.0281515
ENSG00000180221.6	TPT1P10			-0.0395778
ENSG00000180230.6	NACAP2			0.0103497
ENSG00000180245.5	RRH			-0.178859
ENSG00000180269.7	GPR139			0
ENSG00000180279.7	LINC01869			-0.167656
ENSG00000180284.5	AL049610.1			-0.283749
ENSG00000180305.5	WFDC10A			-0.111685
ENSG00000180316.12	PNPLA1			0.34354
ENSG00000180332.6	KCTD4			0.412041
ENSG00000180386.7	KRTAP9-7			0
ENSG00000180389.7	ATP5F1EP2			0
ENSG00000180409.3	OR10AA1P			-0.145541
ENSG00000180424.7	DEFB123			0
ENSG00000180433.5	OR6K6			0
ENSG00000180437.5	OR6K4P			-0.0659132
ENSG00000180440.4	SERTM1			0.0171904
ENSG00000180475.4	OR10Q1			-0.253004
ENSG00000180483.7	DEFB119			-0.171545
ENSG00000180535.3	BHLHA15			-0.161258
ENSG00000180574.3	EIF2S3B			-1.0315
ENSG00000180581.7	SRP9P1			0
ENSG00000180610.10	ZBTB12BP			0.250824
ENSG00000180613.11	GSX2			-0.0948877
ENSG00000180658.4	OR2A4			-0.135539
ENSG00000180662.8	RPL21P8			-0.162493
ENSG00000180663.5	VN1R3			-0.575002
ENSG00000180673.9	EXOC5P1			-0.0549581
ENSG00000180697.9	C3orf22			0.431557
ENSG00000180708.5	OR10K2			-0.103637
ENSG00000180714.3	OR5AZ1P			0.0802537
ENSG00000180720.7	CHRM4			-0.0817088
ENSG00000180723.6	OR51A9P			0.0785662
ENSG00000180745.5	CLRN3			0.675638
ENSG00000180767.9	CHST13			0.540776
ENSG00000180770.3	OR7E129P			0.045107
ENSG00000180772.7	AGTR2			-0.20311
ENSG00000180803.3	AL157366.1			0
ENSG00000180815.14	MAP3K15			-0.239575
ENSG00000180872.5	DEFB112			0
ENSG00000180878.2	C11orf42			-0.246473
ENSG00000180909.2	OR52B1P			-0.00937228
ENSG00000180910.8	TTTY11			-0.00799607
ENSG00000180913.3	OR56B3P			0.0991503
ENSG00000180919.3	OR56B4			0.303179
ENSG00000180926.6	OR7E18P			0
ENSG00000180929.6	GPR62			0.0817808
ENSG00000180988.2	OR52N2			-0.370919
ENSG00000180999.11	C1orf105			0.0295288
ENSG00000181001.2	OR52N1			0.340914
ENSG00000181009.5	OR52N5			0.168291
ENSG00000181017.5	OR56B2P			-0.0268991
ENSG00000181023.7	OR56B1			-0.44887
ENSG00000181074.4	OR52N4			-0.154887
ENSG00000181085.15	MAPK15			0.190298
ENSG00000181101.7	SDCCAG3P2			0.0630245
ENSG00000181109.3	OR52P1P			-0.206544
ENSG00000181201.3	HIST3H2BA			-0.0620309
ENSG00000181214.7	OR8G2P			0
ENSG00000181218.5	HIST3H2A			0.333133
ENSG00000181240.13	SLC25A41			0.376325
ENSG00000181260.8	MTHFD2P7			0.0401606
ENSG00000181273.2	OR5AK2			0.829023
ENSG00000181282.4	OR5AK3P			-0.45127
ENSG00000181291.7	TMEM132E			-0.0283314
ENSG00000181296.3	OR5G1P			0
ENSG00000181323.8	SPEM1			0.057105
ENSG00000181325.7	OR9G3P			0
ENSG00000181333.11	HEPHL1			0.258573
ENSG00000181355.21	OFCC1			0.0486545
ENSG00000181358.3	CTAGE10P			-0.0881078
ENSG00000181359.5	HSP90AA6P			0.130577
ENSG00000181371.4	OR5M8			0.123185
ENSG00000181378.14	CFAP65			0.442436
ENSG00000181408.3	UTS2R			-0.00101738
ENSG00000181433.9	SAGE1			0.112858
ENSG00000181449.4	SOX2			-0.101821
ENSG00000181499.2	OR6T1			0.0704022
ENSG00000181511.5	AC011890.1			0.14976
ENSG00000181514.6	FO393414.1			0
ENSG00000181518.4	OR8D4			0.0624897
ENSG00000181524.6	RPL24P4			-0.00727664
ENSG00000181541.5	MAB21L2			0.0390236
ENSG00000181552.3	EDDM3B			0.237315
ENSG00000181562.4	EDDM3A			0.327366
ENSG00000181609.5	OR52D1			0.688432
ENSG00000181616.9	OR52H1			0.19444
ENSG00000181617.5	FDCSP			0.0468462
ENSG00000181626.11	ANKRD62			0.236429
ENSG00000181693.8	OR8H1			0.190114
ENSG00000181698.4	OR5T1			-0.0406861
ENSG00000181705.2	AL596028.1			0
ENSG00000181733.3	OR2Z1			0.00134071
ENSG00000181741.7	FDX1P1			0.36381
ENSG00000181752.3	OR8K5			0
ENSG00000181761.5	OR8H3			0
ENSG00000181767.3	OR8H2			-0.0386069
ENSG00000181780.4	OR5J1P			0
ENSG00000181781.9	ODF3L2			0.187655
ENSG00000181786.4	ACTL9			0
ENSG00000181803.3	OR6S1			0
ENSG00000181819.14	KCTD9P2			-0.0446348
ENSG00000181837.7	OR5D17P			0
ENSG00000181867.3	FTMT			0.0553659
ENSG00000181903.5	OR4C6			0
ENSG00000181939.3	OR4C15			0
ENSG00000181943.5	OR4A21P			0
ENSG00000181950.3	OR4A13P			0
ENSG00000181958.4	OR4A15			0
ENSG00000181961.4	OR4A16			-0.0687722
ENSG00000181963.5	OR52K2			0.319984
ENSG00000181965.6	NEUROG1			0
ENSG00000181977.3	PYY3			0
ENSG00000181984.11	GOLGA8CP			1.28145
ENSG00000181995.12	LINC00301			0.0499157
ENSG00000182000.9	PPIAP73			-0.0632635
ENSG00000182035.12	ADIG			0.236404
ENSG00000182053.12	TRIM49B			0.142486
ENSG00000182083.7	OR6B2			0.140399
ENSG00000182132.13	KCNIP1			0.491976
ENSG00000182156.10	ENPP7			0.37832
ENSG00000182170.3	MRGPRG			0.0419585
ENSG00000182177.14	ASB18			0.0344057
ENSG00000182187.4	CRYGB			0
ENSG00000182223.7	ZAR1			0.294914
ENSG00000182271.12	TMIGD1			0.0596458
ENSG00000182272.12	B4GALNT4			0.0216841
ENSG00000182315.9	MBD3L3			0.00599128
ENSG00000182330.10	PRAMEF8			-0.051833
ENSG00000182333.14	LIPF			0.130918
ENSG00000182334.2	OR5P3			0
ENSG00000182346.19	DAOA			0.0710664
ENSG00000182347.10	PDSS1P1			0.10959
ENSG00000182348.6	ZNF804B			0.17904
ENSG00000182351.7	CRIP1P4			0
ENSG00000182365.4	OR5F2P			0
ENSG00000182383.8	RPL27AP5			0.142223
ENSG00000182393.3	IFNL1			-0.688674
ENSG00000182415.9	CDY2A			0
ENSG00000182447.4	OTOL1			0.233578
ENSG00000182450.13	KCNK4			0.149802
ENSG00000182459.5	TEX19			-0.21877
ENSG00000182477.5	OR2B8P			0.688177
ENSG00000182489.9	XKRX			0.0244888
ENSG00000182508.14	LHFPL1			-0.659342
ENSG00000182521.5	TBPL2			0.0591117
ENSG00000182531.7	OR7E115P			0.339267
ENSG00000182533.6	CAV3			0.310375
ENSG00000182565.8	OR4C2P			0.0414012
ENSG00000182574.8	Z97985.1			0.434611
ENSG00000182583.12	VCX			1.11804
ENSG00000182584.5	ACTL10			-0.127081
ENSG00000182585.9	EPGN			0.350741
ENSG00000182591.5	KRTAP11-1			-0.136848
ENSG00000182601.7	HS3ST4			-0.112942
ENSG00000182625.3	AC091046.1			-0.0546661
ENSG00000182631.6	RXFP3			-0.145146
ENSG00000182634.8	OR10G7			0.246295
ENSG00000182645.6	CCDC172			0.199505
ENSG00000182652.3	OR4Q3			0.0547652
ENSG00000182674.6	KCNB2			-0.51921
ENSG00000182676.5	PPP1R27			-0.205287
ENSG00000182687.4	GALR2			0.131672
ENSG00000182698.11	RESP18			0
ENSG00000182707.4	FXYD6P3			0
ENSG00000182722.5	SEPHS1P1			0.298262
ENSG00000182747.5	SLC35D3			0.0151721
ENSG00000182759.3	MAFA			-0.0984097
ENSG00000182783.5	OR2T29			-0.0300678
ENSG00000182793.11	GSTA5			0
ENSG00000182795.13	C1orf116			0.53527
ENSG00000182798.10	MAGEB17			-0.0927877
ENSG00000182814.7	FUNDC2P2			0.100679
ENSG00000182816.8	KRTAP13-2			-0.120729
ENSG00000182854.8	OR4F15			0.473642
ENSG00000182870.13	GALNT9			0.204385
ENSG00000182888.5	AC007685.1			0.0610171
ENSG00000182896.12	TMEM95			-0.241658
ENSG00000182898.4	TCHHL1			0.261562
ENSG00000182901.16	RGS7			-0.279387
ENSG00000182921.9	CCDC75P1			-0.0518749
ENSG00000182931.9	WFDC10B			0.0505121
ENSG00000182938.5	OTOP3			-0.0748648
ENSG00000182965.6	NPM1P14			0.186339
ENSG00000182968.4	SOX1			-0.129272
ENSG00000182974.3	AC135068.1			0
ENSG00000183019.7	MCEMP1			0.476483
ENSG00000183022.5	TPM3P8			-0.0415177
ENSG00000183024.3	OR1G1			-0.0683677
ENSG00000183034.12	OTOP2			-0.102277
ENSG00000183035.12	CYLC1			0
ENSG00000183036.11	PCP4			-0.0985544
ENSG00000183055.5	FAM133CP			-0.263458
ENSG00000183072.10	NKX2-5			0.00204601
ENSG00000183090.5	FREM3			-1.29858
ENSG00000183128.7	CALHM3			0.528837
ENSG00000183148.6	ANKRD20A2			0.118466
ENSG00000183150.8	GPR19			-0.0699718
ENSG00000183166.11	CALN1			0.699023
ENSG00000183169.6	POM121L1P			-0.0291901
ENSG00000183199.6	HSP90AB3P			-0.295044
ENSG00000183239.5	AL109615.1			-0.025166
ENSG00000183248.12	PRR36			0.568968
ENSG00000183249.8	NF1P3			0
ENSG00000183251.4	OR51B4			-0.176212
ENSG00000183269.5	OR52E8			0
ENSG00000183273.7	CCDC60			-0.310213
ENSG00000183298.5	RPSAP19			-0.120457
ENSG00000183303.2	OR5P2			0
ENSG00000183304.10	FAM9A			-0.101058
ENSG00000183305.13	MAGEA2B			0
ENSG00000183310.3	OR2T34			-0.0167219
ENSG00000183313.4	OR52L1			0.608364
ENSG00000183317.17	EPHA10			-0.180921
ENSG00000183318.11	SPDYE4			0.257627
ENSG00000183324.11	REC114			-0.562707
ENSG00000183347.14	GBP6			-0.0895836
ENSG00000183378.11	OVCH2			0.404745
ENSG00000183395.5	PMCH			0.0572714
ENSG00000183396.3	TMEM89			-0.0984583
ENSG00000183421.12	RIPK4			0.335268
ENSG00000183432.6	ZBTB8OSP1			-0.0269892
ENSG00000183434.9	TFDP3			-0.0429108
ENSG00000183476.12	SH2D7			0.376093
ENSG00000183514.4	TDGF1P2			0.009708
ENSG00000183542.5	KLRC4			-0.969833
ENSG00000183559.11	C10orf120			0
ENSG00000183560.9	IZUMO1R			-0.7471
ENSG00000183571.11	PGPEP1L			0.190012
ENSG00000183586.8	HMGN3P1			-0.0332864
ENSG00000183598.3	HIST2H3D			0.181309
ENSG00000183607.10	GKN2			-0.388132
ENSG00000183625.15	CCR3			-0.191953
ENSG00000183629.13	GOLGA8G			-0.329204
ENSG00000183631.5	PRR32			0.122016
ENSG00000183632.14	TP53TG3			0.287451
ENSG00000183640.5	KRTAP8-1			0
ENSG00000183644.13	C11orf88			0.191599
ENSG00000183654.9	MARCH11			0
ENSG00000183663.6	AC007992.1			0.0267211
ENSG00000183668.18	PSG9			0.220292
ENSG00000183671.12	GPR1			0.0217395
ENSG00000183691.4	NOG			0.228899
ENSG00000183704.7	SLC9B1P1			0
ENSG00000183706.5	OR4N4			0
ENSG00000183709.7	IFNL2			0.0847437
ENSG00000183715.13	OPCML			0.1568
ENSG00000183729.3	NPBWR1			0.202778
ENSG00000183733.6	FIGLA			-0.0341585
ENSG00000183734.4	ASCL2			-0.0528627
ENSG00000183753.10	BPY2			0
ENSG00000183770.7	FOXL2			-0.380237
ENSG00000183780.13	SLC35F3			0.367034
ENSG00000183783.7	KCTD8			0.284981
ENSG00000183791.4	ELOA3			-0.0818852
ENSG00000183795.8	BPY2B			0
ENSG00000183798.5	EMILIN3			0.0729099
ENSG00000183862.5	CNGA2			0.083844
ENSG00000183878.15	UTY			-0.278113
ENSG00000183909.6	OR4G2P			-0.0494739
ENSG00000183911.7	RPL21P132			0.0496987
ENSG00000183921.7	SDR42E2			-0.0379705
ENSG00000183929.7	DUSP5P1			0.0449531
ENSG00000183938.5	TRBV21OR9-2			0
ENSG00000183960.9	KCNH8			0.0686194
ENSG00000183971.8	NPW			-0.094968
ENSG00000183979.8	NPB			0.0799701
ENSG00000183981.8	MAGEA13P			-0.183533
ENSG00000184012.12	TMPRSS2			-0.0883965
ENSG00000184022.4	OR2T10			0.220495
ENSG00000184032.2	KRTAP20-2			-0.122198
ENSG00000184033.13	CTAG1B			0.332767
ENSG00000184055.4	OR7E87P			-0.327863
ENSG00000184084.7	AC091868.1			-0.33725
ENSG00000184100.6	BRD7P2			-0.189876
ENSG00000184106.8	TREML3P			0.228184
ENSG00000184108.7	TRIML1			0.0931724
ENSG00000184111.6	RPL11P4			0.103682
ENSG00000184115.17	AC112229.1			-0.0421892
ENSG00000184139.8	RPL7AP28			0.13421
ENSG00000184140.6	OR4F6			-0.0307405
ENSG00000184148.4	SPRR4			0
ENSG00000184155.8	OR10J5			0
ENSG00000184188.6	AC026410.1			-0.030574
ENSG00000184210.5	DGAT2L6			-0.346427
ENSG00000184221.13	OLIG1			-0.236165
ENSG00000184261.4	KCNK12			-0.374994
ENSG00000184270.5	HIST2H2AB			-0.13384
ENSG00000184276.2	DEFB108B			-0.492019
ENSG00000184293.7	CLECL1			0.133609
ENSG00000184302.6	SIX6			-0.0824333
ENSG00000184303.5	DRD5P1			0.0062601
ENSG00000184321.1	OR51J1			-0.17763
ENSG00000184330.12	S100A7A			-0.0322795
ENSG00000184344.4	GDF3			0.046133
ENSG00000184345.4	IQCF2			0.208866
ENSG00000184350.10	MRGPRE			-0.575326
ENSG00000184351.7	KRTAP19-1			0
ENSG00000184357.4	HIST1H1B			-0.336622
ENSG00000184361.13	SPATA32			-0.143278
ENSG00000184374.3	COLEC10			-0.0131272
ENSG00000184388.5	PABPC1L2B			0
ENSG00000184389.9	A3GALT2			0.00607579
ENSG00000184394.2	OR4N5			0.277295
ENSG00000184414.2	IRS3P			-0.381165
ENSG00000184423.5	RPL23AP38			0.104225
ENSG00000184459.8	BPIFC			0.574278
ENSG00000184471.7	C1QTNF8			-0.199308
ENSG00000184478.7	OR56A3			-0.214678
ENSG00000184486.9	POU3F2			-0.0743556
ENSG00000184492.6	FOXD4L1			-0.000584355
ENSG00000184502.4	GAST			-0.198737
ENSG00000184507.15	NUTM1			-0.246712
ENSG00000184523.4	PTGER4P2			-0.213987
ENSG00000184544.11	DHRS7C			0.252225
ENSG00000184545.11	DUSP8			-0.00987343
ENSG00000184560.8	SPEM2			-0.037267
ENSG00000184571.13	PIWIL3			-0.043844
ENSG00000184599.13	FAM19A3			0.0294914
ENSG00000184611.11	KCNH7			0.030698
ENSG00000184612.8	RPL7P26			0.242647
ENSG00000184617.10	ZNF840P			0.351854
ENSG00000184624.4	ZNF72P			0
ENSG00000184647.11	PRSS55			-0.0267587
ENSG00000184650.10	ODF4			0.173266
ENSG00000184659.5	FOXD4L4			-0.368737
ENSG00000184661.14	CDCA2			-0.244779
ENSG00000184669.9	OR7E14P			0.242078
ENSG00000184697.7	CLDN6			-0.640338
ENSG00000184698.5	OR51M1			-0.102702
ENSG00000184709.7	LRRC26			0
ENSG00000184724.5	KRTAP6-1			0
ENSG00000184735.6	DDX53			-0.240098
ENSG00000184741.6	OR5AQ1P			-0.10572
ENSG00000184761.8	PRSS40B			0
ENSG00000184774.10	MGAT4EP			-0.36437
ENSG00000184789.6	OR4C10P			0
ENSG00000184795.9	UNC93B5			-0.0453454
ENSG00000184814.5	PRR23B			0
ENSG00000184844.6	CYCSP45			-0.0376916
ENSG00000184895.7	SRY			-0.310176
ENSG00000184905.9	TCEAL2			0.122371
ENSG00000184911.14	DMRTC1B			0.192177
ENSG00000184925.12	LCN12			-0.419155
ENSG00000184933.5	OR6A2			0.694775
ENSG00000184945.13	AQP12A			-0.0169101
ENSG00000184954.4	OR6C70			0
ENSG00000184956.16	MUC6			-0.0844618
ENSG00000184961.5	RPL7AP49			-0.15462
ENSG00000184983.10	NDUFA6			0.304988
ENSG00000184986.11	TMEM121			-0.298107
ENSG00000184995.7	IFNE			0.443937
ENSG00000184999.11	SLC22A10			-0.507233
ENSG00000185002.10	RFX6			0.230121
ENSG00000185013.16	NT5C1B			0.519446
ENSG00000185028.4	LRRC14B			0.0559245
ENSG00000185031.6	SLC2A3P2			0.0677284
ENSG00000185037.9	ZNF733P			0
ENSG00000185038.14	MROH2A			0.381862
ENSG00000185053.14	SGCZ			0.20078
ENSG00000185056.10	C5orf47			0.295094
ENSG00000185069.2	KRT76			0
ENSG00000185074.7	OR7E31P			-0.175076
ENSG00000185078.3	AC093698.1			0.0524978
ENSG00000185105.5	MYADML2			0.159181
ENSG00000185130.5	HIST1H2BL			0.668872
ENSG00000185149.6	NPY2R			0.627506
ENSG00000185155.11	MIXL1			-0.341325
ENSG00000185156.5	MFSD6L			-0.526362
ENSG00000185176.12	AQP12B			-0.0474923
ENSG00000185177.12	ZNF479			0
ENSG00000185182.14	GOLGA8DP			0.143095
ENSG00000185198.11	PRSS57			-0.175197
ENSG00000185221.6	GAPDHP24			0
ENSG00000185247.15	MAGEA11			0.00455723
ENSG00000185264.12	TEX33			-0.491049
ENSG00000185269.12	NOTUM			2.58e-05
ENSG00000185272.14	RBM11			0.291603
ENSG00000185275.6	CD24P4			0.0373714
ENSG00000185294.6	SPPL2C			-0.0181708
ENSG00000185296.8	AC026785.1			0
ENSG00000185303.16	SFTPA2			0.0664975
ENSG00000185306.12	C12orf56			-0.056484
ENSG00000185313.7	SCN10A			-0.130056
ENSG00000185319.5	SSXP4			0
ENSG00000185352.8	HS6ST3			-0.501772
ENSG00000185390.2	FGF7P2			0
ENSG00000185448.10	FAM47A			0
ENSG00000185467.7	KPNA7			-0.194389
ENSG00000185479.6	KRT6B			-0.132184
ENSG00000185519.9	FAM131C			-0.618331
ENSG00000185522.9	LMNTD2			-0.158776
ENSG00000185523.6	SPATA45			0.0657448
ENSG00000185527.12	AC139530.1			0.211563
ENSG00000185559.15	DLK1			-0.312202
ENSG00000185594.5	SPATA8			-0.235908
ENSG00000185607.5	ACTBP7			-0.209214
ENSG00000185631.7	AC017079.1			0.35061
ENSG00000185638.9	FTH1P14			0
ENSG00000185641.6	AC034236.1			-0.330036
ENSG00000185662.9	SMIM23			0.0298561
ENSG00000185668.7	POU3F1			-0.325631
ENSG00000185674.9	LYG2			0.135168
ENSG00000185681.13	MORN5			-0.0448025
ENSG00000185686.18	PRAME			-0.0403646
ENSG00000185701.7	OR5M5P			0
ENSG00000185710.9	SMG1P4			0.459753
ENSG00000185737.13	NRG3			-0.0936531
ENSG00000185742.6	C11orf87			-0.280335
ENSG00000185758.9	CLDN24			0.315794
ENSG00000185760.15	KCNQ5			-0.51412
ENSG00000185774.16	KCNIP4			-0.171183
ENSG00000185775.9	SPATA31A6			0
ENSG00000185792.9	NLRP9			-0.190414
ENSG00000185821.3	OR6C76			0
ENSG00000185834.10	RPL12P4			0.0104207
ENSG00000185839.3	AL035411.1			-0.122173
ENSG00000185860.13	CCDC190			-0.371225
ENSG00000185863.7	TMEM210			0.494174
ENSG00000185873.7	TMPRSS11B			0.30373
ENSG00000185888.5	PRSS38			-0.152388
ENSG00000185894.8	BPY2C			0
ENSG00000185899.1	TAS2R60			0.150228
ENSG00000185903.10	OR11N1P			0
ENSG00000185915.5	KLHL34			0.187367
ENSG00000185926.1	OR4C46			0
ENSG00000185940.10	KRTAP5-5			0.0235648
ENSG00000185942.11	NKAIN3			0.44419
ENSG00000185955.5	C7orf61			0.661709
ENSG00000185962.1	LCE3A			0.514784
ENSG00000185966.3	LCE3E			0
ENSG00000185974.7	GRK1			0.377907
ENSG00000185982.6	DEFB128			0
ENSG00000186007.10	LEMD1			0.192506
ENSG00000186008.7	RPS4XP21			-0.0174391
ENSG00000186009.4	ATP4B			-0.360594
ENSG00000186038.9	HTR3E			-0.0549424
ENSG00000186049.8	KRT73			0.156214
ENSG00000186051.6	TAL2			0.362709
ENSG00000186076.5	AC012085.1			-0.724519
ENSG00000186082.9	KRT18P14			0.0467508
ENSG00000186086.18	NBPF6			-0.354169
ENSG00000186090.10	HTR3D			-0.155972
ENSG00000186092.6	OR4F5			-0.019009
ENSG00000186113.1	OR5D14			0
ENSG00000186115.13	CYP4F2			0.497513
ENSG00000186118.8	TEX38			-0.0934043
ENSG00000186119.8	OR5D18			0
ENSG00000186136.1	TAS2R42			0.385266
ENSG00000186143.11	PRR30			0.14101
ENSG00000186146.1	DEFB131A			0.105249
ENSG00000186148.13	AC013268.1			0.311236
ENSG00000186152.6	LILRP1			0
ENSG00000186163.9	AC245088.1			0
ENSG00000186190.7	BPIFB3			0.0997828
ENSG00000186191.7	BPIFB4			0.182748
ENSG00000186207.5	LCE5A			-0.202737
ENSG00000186212.3	SOWAHB			-0.960748
ENSG00000186226.9	LCE1E			0
ENSG00000186231.17	KLHL32			0.0385116
ENSG00000186244.7	AC091180.1			0.123999
ENSG00000186268.3	OR10D4P			0.0153785
ENSG00000186288.5	PABPC1L2A			-0.285187
ENSG00000186297.12	GABRA5			-0.0158725
ENSG00000186306.1	OR10T2			0
ENSG00000186326.3	RGS9BP			-0.52005
ENSG00000186328.4	AL451165.1			-0.134415
ENSG00000186334.9	SLC36A3			0.393796
ENSG00000186393.5	KRT26			0.54834
ENSG00000186431.19	FCAR			0.156164
ENSG00000186440.2	OR6P1			0
ENSG00000186442.7	KRT3			0.0497908
ENSG00000186451.2	SPATA12			0.993663
ENSG00000186471.12	AKAP14			-0.186016
ENSG00000186474.15	KLK12			0.0659446
ENSG00000186508.4	OR9I2P			0.345005
ENSG00000186509.4	OR9Q1			-0.224283
ENSG00000186513.3	OR9Q2			-0.35707
ENSG00000186543.7	CROCCP5			-0.228996
ENSG00000186562.7	DEFB105A			0
ENSG00000186572.2	DEFB107A			0
ENSG00000186579.2	DEFB106A			0
ENSG00000186583.11	SPATC1			-0.0852728
ENSG00000186599.7	DEFB105B			0
ENSG00000186603.5	HPDL			-0.638886
ENSG00000186675.6	MAGEE2			-0.384569
ENSG00000186676.3	EEF1GP1			0.631605
ENSG00000186678.7	AL590240.1			0
ENSG00000186714.12	CCDC73			0.0730046
ENSG00000186732.14	MPPED1			0.122808
ENSG00000186743.2	TPI1P3			-0.0682603
ENSG00000186765.11	FSCN2			0.0356736
ENSG00000186788.13	SPATA31D3			-0.0116441
ENSG00000186790.6	FOXE3			-0.229561
ENSG00000186795.1	KCNK18			0
ENSG00000186803.3	IFNA10			0
ENSG00000186831.11	KRT17P2			-0.211145
ENSG00000186838.13	SELENOV			-0.11052
ENSG00000186844.5	LCE1A			0
ENSG00000186860.4	KRTAP17-1			0
ENSG00000186867.10	QRFPR			-0.468909
ENSG00000186881.3	OR13F1			0.0267211
ENSG00000186886.8	OR5D3P			0
ENSG00000186895.4	FGF3			0
ENSG00000186897.5	C1QL4			0.0134937
ENSG00000186910.4	SERPINA11			-0.164581
ENSG00000186912.6	P2RY4			0.726636
ENSG00000186919.12	ZACN			-0.920146
ENSG00000186924.3	KRTAP22-1			0
ENSG00000186925.6	KRTAP19-6			0
ENSG00000186930.4	KRTAP6-2			0
ENSG00000186940.6	CHCHD2P9			0
ENSG00000186943.1	OR13C8			0.0387646
ENSG00000186965.5	KRTAP19-2			-0.0415177
ENSG00000186967.6	KRTAP19-4			0
ENSG00000186970.4	KRTAP15-1			-0.00638761
ENSG00000186973.11	FAM183A			-0.0702418
ENSG00000186977.2	KRTAP19-5			0
ENSG00000186980.6	KRTAP23-1			0
ENSG00000186998.16	EMID1			-0.149852
ENSG00000187003.6	ACTL7A			-0.145626
ENSG00000187005.5	KRTAP21-1			0
ENSG00000187021.15	PNLIPRP1			0.358766
ENSG00000187026.2	KRTAP21-2			0.195977
ENSG00000187033.9	SAMD7			-0.391757
ENSG00000187037.8	GPR141			0.256719
ENSG00000187045.18	TMPRSS6			0.752653
ENSG00000187054.15	TMPRSS11A			0.544591
ENSG00000187080.9	OR2AK2			-0.0894223
ENSG00000187082.2	DEFB106B			0
ENSG00000187094.11	CCK			-0.0926289
ENSG00000187103.3	FUNDC2P3			0
ENSG00000187123.15	LYPD6			-0.0666956
ENSG00000187135.7	VSTM2B			0.369379
ENSG00000187140.5	FOXD3			0.243561
ENSG00000187144.11	SPATA21			0.274146
ENSG00000187166.1	H1FNT			0.413771
ENSG00000187170.4	LCE4A			0
ENSG00000187172.15	BAGE2			0.413617
ENSG00000187173.4	LCE2A			-0.00607049
ENSG00000187175.5	KRTAP12-1			0
ENSG00000187180.3	LCE2C			0
ENSG00000187191.14	DAZ3			0
ENSG00000187223.3	LCE2D			0
ENSG00000187238.5	LCE3B			0
ENSG00000187242.5	KRT12			-0.00111399
ENSG00000187258.13	NPSR1			-0.605198
ENSG00000187272.6	KRTAP9-8			0
ENSG00000187416.12	LHFPL3			-0.357013
ENSG00000187472.4	AL589826.1			0.00830422
ENSG00000187475.5	HIST1H1T			-0.452472
ENSG00000187481.2	HSD3BP1			0.151081
ENSG00000187483.9	SERPINA13P			0
ENSG00000187504.6	RPL7P48			-0.120486
ENSG00000187510.9	C12orf74			-0.0828129
ENSG00000187516.6	HYPM			0
ENSG00000187527.10	ATP13A5			0.495754
ENSG00000187533.13	PRR27			-0.258467
ENSG00000187534.6	PRR13P5			-0.121458
ENSG00000187536.4	TPM3P7			-0.251019
ENSG00000187537.13	POTEG			-0.162799
ENSG00000187545.5	PRAMEF10			0
ENSG00000187550.8	SBK2			0.0267756
ENSG00000187553.9	CYP26C1			-0.104391
ENSG00000187556.7	NANOS3			-0.0145017
ENSG00000187559.5	FOXD4L3			0.320656
ENSG00000187569.3	DPPA3			0.234134
ENSG00000187581.2	COX8C			0.0532194
ENSG00000187583.10	PLEKHN1			-0.505204
ENSG00000187589.8	TERF1P2			-0.0439247
ENSG00000187612.1	OR5W2			0
ENSG00000187616.4	MYMK			0.0242199
ENSG00000187634.12	SAMD11			-0.508902
ENSG00000187642.9	PERM1			-0.932212
ENSG00000187653.11	TMSB4XP8			0.141419
ENSG00000187657.6	TSPY13P			0
ENSG00000187658.7	C5orf52			0.0467508
ENSG00000187672.13	ERC2			0.0339739
ENSG00000187682.2	ERAS			-0.0380258
ENSG00000187689.10	AMTN			0
ENSG00000187690.4	CXorf67			0.136989
ENSG00000187701.4	OR2T27			0
ENSG00000187714.7	SLC18A3			0.0542642
ENSG00000187721.8	GTF2IP3			0
ENSG00000187733.6	AMY1C			-0.481015
ENSG00000187747.2	OR52B6			-0.28111
ENSG00000187753.13	C9orf153			-0.0899689
ENSG00000187762.5	HSPE1P11			-0.0860426
ENSG00000187763.3	OR2B7P			0.119795
ENSG00000187766.1	KRTAP10-8			-0.0189416
ENSG00000187772.8	LIN28B			1.29268
ENSG00000187783.12	TMEM72			0.0283221
ENSG00000187791.13	FAM205C			0.197416
ENSG00000187801.15	ZFP69B			-0.158769
ENSG00000187806.8	TMEM202			0.147596
ENSG00000187808.5	SOWAHD			-0.0384062
ENSG00000187812.12	AC019294.1			-0.120509
ENSG00000187821.8	HELT			0
ENSG00000187823.3	RTL4			-0.0270286
ENSG00000187833.7	C2orf78			-0.231363
ENSG00000187848.13	P2RX2			-0.0742885
ENSG00000187855.5	ASCL4			-0.909568
ENSG00000187862.11	TTC24			0.464097
ENSG00000187867.8	PALM3			0.22433
ENSG00000187870.7	RNFT1P3			0.159572
ENSG00000187893.10	CXXC1P1			0.100477
ENSG00000187900.4	OR5H7P			0
ENSG00000187902.11	SHISA7			-0.117445
ENSG00000187908.18	DMBT1			0.345389
ENSG00000187918.5	OR51I2			0.248906
ENSG00000187952.9	HS6ST1P1			-0.330297
ENSG00000187959.9	CPSF4L			0.00734777
ENSG00000187969.5	ZCCHC13			0.0251102
ENSG00000187987.9	ZSCAN23			-0.641696
ENSG00000187988.5	KCTD9P3			0.0348357
ENSG00000187999.4	HNRNPA1P61			0.180284
ENSG00000188011.5	RTP5			0.0677507
ENSG00000188029.8	CTSL3P			-0.0545784
ENSG00000188032.9	C19orf67			-0.567375
ENSG00000188050.2	RNF133			0.204441
ENSG00000188056.11	TREML4			0.0405989
ENSG00000188064.10	WNT7B			-0.266384
ENSG00000188076.2	SCGB1C1			-0.192455
ENSG00000188078.5	AL022313.1			0
ENSG00000188086.13	PRSS45			0.101024
ENSG00000188089.13	PLA2G4E			0.223766
ENSG00000188100.9	FAM25A			0.190146
ENSG00000188101.5	ALOX15P2			0.116318
ENSG00000188120.14	DAZ1			-0.0736337
ENSG00000188124.3	OR2AG2			0.129491
ENSG00000188133.6	TMEM215			0.256103
ENSG00000188155.11	KRTAP10-6			0.0589215
ENSG00000188162.10	OTOG			-0.108954
ENSG00000188175.9	HEPACAM2			-0.30626
ENSG00000188219.14	POTEE			0.476083
ENSG00000188223.9	AD000671.1			-0.293033
ENSG00000188263.10	IL17REL			0.00297543
ENSG00000188282.12	RUFY4			-0.287369
ENSG00000188293.6	IGFL1			0
ENSG00000188306.6	LRRIQ4			-0.394551
ENSG00000188314.3	OR7D1P			0
ENSG00000188316.14	ENO4			-0.208464
ENSG00000188324.4	OR6C6			-0.262302
ENSG00000188334.3	BSPH1			0
ENSG00000188340.2	OR6N2			0
ENSG00000188373.5	C10orf99			0.0329001
ENSG00000188375.5	H3F3C			0.455407
ENSG00000188379.6	IFNA2			-0.204394
ENSG00000188383.8	GPAT2P2			-0.206873
ENSG00000188386.7	PPP3R2			0.572253
ENSG00000188388.10	GOLGA6L3			0.0298096
ENSG00000188389.11	PDCD1			0.177861
ENSG00000188393.8	CLEC2A			-0.536738
ENSG00000188394.6	GPR21			-0.197969
ENSG00000188396.3	TCTEX1D4			-0.0223534
ENSG00000188399.5	ANKRD36P1			0
ENSG00000188403.7	IGHV1OR15-9			-0.0550482
ENSG00000188408.5	MAGEB5			-0.186185
ENSG00000188425.3	NANOS2			-0.242394
ENSG00000188438.4	DEFB108F			-0.0347897
ENSG00000188439.3	OR4P1P			0
ENSG00000188451.8	SRP72P2			-0.427597
ENSG00000188452.14	CERKL			0.328962
ENSG00000188459.4	WASF4P			-0.150013
ENSG00000188460.4	ACTBP11			-0.0532609
ENSG00000188467.10	SLC24A5			0.392074
ENSG00000188487.11	INSC			0.237776
ENSG00000188508.11	KRTDAP			0.619313
ENSG00000188512.6	AF279873.1			-0.0253555
ENSG00000188523.8	CFAP77			0.0599184
ENSG00000188573.7	FBLL1			0.571815
ENSG00000188581.9	KRTAP1-1			0
ENSG00000188582.8	PAQR9			0.221856
ENSG00000188585.9	CLEC20A			-0.452328
ENSG00000188620.10	HMX3			0.350761
ENSG00000188624.3	IGFL3			0.290159
ENSG00000188646.6	AC123904.1			0
ENSG00000188655.10	RNASE9			0.00269098
ENSG00000188656.8	TSPY7P			0
ENSG00000188662.6	HILS1			-0.211597
ENSG00000188668.4	OR7E90P			-0.16926
ENSG00000188672.18	RHCE			-0.270857
ENSG00000188691.5	OR56A5			0.243371
ENSG00000188694.5	KRTAP24-1			-0.0655197
ENSG00000188712.4	OR13D3P			-0.262213
ENSG00000188716.5	DUPD1			-0.0939364
ENSG00000188729.6	OSTN			-0.219013
ENSG00000188755.10	TBC1D3P2			0.0592582
ENSG00000188765.7	TMSB4XP2			0.0704451
ENSG00000188770.9	OPTC			0.278503
ENSG00000188782.8	CATSPER4			0.0224152
ENSG00000188784.4	PLA2G2E			-0.0560563
ENSG00000188800.6	TMCO2			0.100474
ENSG00000188801.9	ZNF322P1			-0.0264504
ENSG00000188816.3	HMX2			0
ENSG00000188817.7	SNTN			0.184865
ENSG00000188828.11	GLRA4			-0.729173
ENSG00000188831.4	DPPA3P2			0.241778
ENSG00000188833.9	ENTPD8			-0.422883
ENSG00000188848.16	BEND4			0.301423
ENSG00000188850.9	AC114947.1			0.0876142
ENSG00000188856.6	RPSAP47			0.370185
ENSG00000188873.4	RPL10AP2			-0.00790098
ENSG00000188877.12	POTEA			0.161165
ENSG00000188883.4	KLRG2			-0.145717
ENSG00000188886.3	ASTL			0.0871335
ENSG00000188909.4	BSX			-0.0546813
ENSG00000188910.8	GJB3			0.0520295
ENSG00000188931.3	CFAP126			0.195448
ENSG00000188937.5	NYX			0.0966529
ENSG00000188959.9	C9orf152			-0.451554
ENSG00000188985.6	DHFRP1			0
ENSG00000188992.11	LIPI			-0.477958
ENSG00000188996.4	HUS1B			0.299849
ENSG00000189001.11	SBSN			-0.291214
ENSG00000189002.10	PROS2P			-0.115276
ENSG00000189013.14	KIR2DL4			-0.0310447
ENSG00000189023.10	MAGEB16			0
ENSG00000189030.9	VHLL			0.539511
ENSG00000189037.7	DUSP21			-0.0189136
ENSG00000189051.5	RNF222			0.15114
ENSG00000189052.7	CGB5			0.0866697
ENSG00000189064.8	GAGE2A			-0.0307872
ENSG00000189068.11	VSTM1			0.588026
ENSG00000189089.5	RIMKLBP1			-0.211211
ENSG00000189090.7	FAM25G			0.0632818
ENSG00000189099.11	PRSS48			0.157644
ENSG00000189108.12	IL1RAPL2			0.786401
ENSG00000189127.8	ANKRD34B			-0.421258
ENSG00000189132.6	FAM47B			0
ENSG00000189139.5	FSCB			-0.116062
ENSG00000189145.7	AC092268.1			0.106668
ENSG00000189166.6	TNRC18P3			-0.00685567
ENSG00000189167.11	ZAR1L			-0.441693
ENSG00000189169.7	KRTAP10-12			0
ENSG00000189181.5	OR14I1			-0.0383579
ENSG00000189182.9	KRT77			-0.10523
ENSG00000189186.10	DCAF8L2			-0.123942
ENSG00000189252.4	SPANXN3			-0.0941945
ENSG00000189292.16	ALKAL2			-0.417097
ENSG00000189299.6	FOXR2			0
ENSG00000189325.7	C6orf222			0.0951514
ENSG00000189326.4	SPANXN4			0.229116
ENSG00000189334.9	S100A14			-0.0705049
ENSG00000189343.7	RPS2P46			0.256239
ENSG00000189348.6	FAM90A27P			0.0492354
ENSG00000189357.8	SPATA31D4			0.0143764
ENSG00000189366.9	ALG1L			-0.228719
ENSG00000189372.4	AL034369.1			0.0206252
ENSG00000189375.10	TBC1D28			-0.0763184
ENSG00000189401.2	OTUD6A			0.220891
ENSG00000189409.13	MMP23B			-0.462011
ENSG00000189410.12	SH2D5			-0.318601
ENSG00000189430.12	NCR1			0.26268
ENSG00000196071.5	OR2L13			0.643053
ENSG00000196085.5	AC013442.1			0
ENSG00000196091.13	MYBPC1			1.26611
ENSG00000196098.2	OR5K4			0
ENSG00000196099.4	OR6M1			-0.0419694
ENSG00000196104.11	SPOCK3			0.319325
ENSG00000196114.3	AL031577.1			-0.259967
ENSG00000196115.13	ADAM5			0.112739
ENSG00000196118.12	CCDC189			0.209275
ENSG00000196131.6	VN1R2			0.135136
ENSG00000196143.4	OR11H13P			-0.197399
ENSG00000196156.4	KRTAP4-3			0
ENSG00000196171.3	OR6K2			0
ENSG00000196183.5	RPS2P4			-0.16373
ENSG00000196188.11	CTSE			-0.112109
ENSG00000196224.7	KRTAP5-3			-0.0935637
ENSG00000196228.3	SULT1C3			0.336358
ENSG00000196240.4	OR2T2			0.165487
ENSG00000196248.5	OR10S1			0
ENSG00000196260.5	SFTA2			-0.234168
ENSG00000196266.5	OR10J3			0.200487
ENSG00000196289.7	BECN2			-0.0471062
ENSG00000196301.3	HLA-DRB9			-0.317323
ENSG00000196302.5	AC146944.1			-0.22417
ENSG00000196337.11	CGB7			0.109298
ENSG00000196344.11	ADH7			1.09708
ENSG00000196350.8	ZNF729			0.153196
ENSG00000196361.10	ELAVL3			-0.00189917
ENSG00000196364.9	PRSS29P			-0.0324118
ENSG00000196383.6	OR4Q2			-0.104267
ENSG00000196390.6	AC116337.1			0.0300891
ENSG00000196395.7	AC244505.1			0.207796
ENSG00000196403.4	OR10D1P			0.0175166
ENSG00000196406.4	SPANXD			0.0323821
ENSG00000196408.11	NOXO1			-0.184764
ENSG00000196415.10	PRTN3			-0.0703402
ENSG00000196420.7	S100A5			-0.563989
ENSG00000196427.13	NBPF4			0.492383
ENSG00000196431.4	CRYBA4			0.650065
ENSG00000196433.13	ASMT			-0.565725
ENSG00000196472.4	AC111000.1			0.00152996
ENSG00000196475.5	GK2			-0.119279
ENSG00000196534.5	OR9K1P			-0.168027
ENSG00000196539.3	OR2T3			-0.0311806
ENSG00000196553.15	CCDC196			0.464351
ENSG00000196564.4	AL096700.1			-0.299633
ENSG00000196570.3	PFN3			0
ENSG00000196578.4	OR5AC2			0
ENSG00000196589.6	MBD3L2B			0.112572
ENSG00000196604.12	POTEF			0.0686364
ENSG00000196611.5	MMP1			0.513011
ENSG00000196620.10	UGT2B15			1.1e-06
ENSG00000196656.7	AC004057.1			-1.63118
ENSG00000196660.10	SLC30A10			0.0979708
ENSG00000196711.9	ALKAL1			-0.0304712
ENSG00000196734.8	LCE1B			-0.394553
ENSG00000196747.4	HIST1H2AI			-0.648126
ENSG00000196748.10	CLPSL2			0.0506146
ENSG00000196767.8	POU3F4			0.0427214
ENSG00000196772.4	OR14A16			-0.178305
ENSG00000196796.5	NPIPB10P			-0.166409
ENSG00000196800.6	SPINK14			0.101862
ENSG00000196805.7	SPRR2B			0.497205
ENSG00000196832.4	OR11G2			0.489324
ENSG00000196859.7	KRT39			0.0851256
ENSG00000196860.8	TOMM20L			-0.042427
ENSG00000196862.9	RGPD4			0.116716
ENSG00000196866.2	HIST1H2AD			0.571504
ENSG00000196900.5	TEX43			0.0731493
ENSG00000196933.5	RPS26P11			0.185503
ENSG00000196944.4	OR2T4			0
ENSG00000196946.10	ZNF705A			-0.119011
ENSG00000196970.8	NXF4			0.088741
ENSG00000196990.8	FAM163B			-0.0362758
ENSG00000197023.6	OR51A6P			0
ENSG00000197038.6	RBMY1A3P			0
ENSG00000197057.9	DTHD1			-0.252858
ENSG00000197067.6	OR2T32P			0.329402
ENSG00000197079.8	KRT35			0.0631457
ENSG00000197084.5	LCE1C			0
ENSG00000197092.5	GOLGA6L16P			-0.26566
ENSG00000197110.8	IFNL3			0
ENSG00000197123.9	ZNF679			0.318255
ENSG00000197149.5	AC107956.1			-0.441429
ENSG00000197153.4	HIST1H3J			-0.00400033
ENSG00000197161.7	OR4C4P			-0.357172
ENSG00000197171.6	AL672167.1			0.206405
ENSG00000197172.10	MAGEA6			-0.285097
ENSG00000197177.15	ADGRA1			0.00498692
ENSG00000197185.7	SSXP1			-0.0252816
ENSG00000197213.9	ZSCAN5B			-0.47534
ENSG00000197214.5	TCEA1P1			0
ENSG00000197233.7	OR1J2			-0.115335
ENSG00000197241.3	SLC2A7			0.156443
ENSG00000197258.5	EIF4BP6			0.0408271
ENSG00000197272.2	IL27			-0.383648
ENSG00000197273.4	GUCA2A			-0.141005
ENSG00000197309.3	OR10D3			-0.130962
ENSG00000197320.5	AC060834.1			0.516435
ENSG00000197353.3	LYPD2			-0.309979
ENSG00000197358.9	BNIP3P1			0.226578
ENSG00000197360.9	ZNF98			0.0630937
ENSG00000197364.7	S100A7L2			0
ENSG00000197376.3	AC089987.1			-0.122093
ENSG00000197403.4	OR6N1			0.245894
ENSG00000197409.7	HIST1H3D			0.198919
ENSG00000197415.12	VEPH1			-0.372091
ENSG00000197416.4	FABP12			0.0697193
ENSG00000197421.9	GGT3P			-0.250161
ENSG00000197430.11	OPALIN			0.118426
ENSG00000197437.4	OR13G1			-0.0787848
ENSG00000197444.10	OGDHL			-0.858591
ENSG00000197446.9	CYP2F1			0.0621902
ENSG00000197454.2	OR2L5			-0.164558
ENSG00000197468.5	AC073648.1			-0.0385532
ENSG00000197475.11	ADAM3A			0.490635
ENSG00000197476.3	AC034105.1			0.0258017
ENSG00000197487.8	GALP			0
ENSG00000197520.10	FAM177B			-0.0172768
ENSG00000197549.9	PRAMENP			0.315549
ENSG00000197575.6	RPS17P2			-0.231576
ENSG00000197582.5	GPX1P1			-0.668192
ENSG00000197584.12	KCNMB2			-0.872476
ENSG00000197587.10	DMBX1			0.317218
ENSG00000197588.9	KLKP1			0.163408
ENSG00000197591.3	OR11L1			-0.204901
ENSG00000197616.12	MYH6			-0.036431
ENSG00000197617.8	VN1R5			-0.0659703
ENSG00000197627.3	UBE2Q2P12			-0.0562836
ENSG00000197641.11	SERPINB13			0.191628
ENSG00000197651.4	CCER1			-0.0153421
ENSG00000197658.9	SLC22A24			0.0897745
ENSG00000197674.7	OR51C1P			-0.140423
ENSG00000197683.4	KRTAP26-1			0.00526728
ENSG00000197692.5	CBX3P7			-0.15574
ENSG00000197706.3	OR6C74			0
ENSG00000197721.16	CR1L			0.194593
ENSG00000197734.9	C14orf178			-0.571148
ENSG00000197744.5	PTMAP2			-0.332526
ENSG00000197745.2	SCGB1D4			0.0930903
ENSG00000197748.12	CFAP43			-0.0862368
ENSG00000197786.3	OR5B17			0.0693892
ENSG00000197790.1	OR52M1			-0.0722486
ENSG00000197794.2	IGKV7-3			0.0915922
ENSG00000197826.11	CFAP299			0.104246
ENSG00000197838.4	CYP2A13			0.282738
ENSG00000197866.3	OR5M12P			0
ENSG00000197870.12	PRB3			-0.181976
ENSG00000197887.4	OR1S2			0.126771
ENSG00000197888.2	UGT2B17			-0.0726962
ENSG00000197889.10	MEIG1			0.110289
ENSG00000197893.13	NRAP			-0.145982
ENSG00000197901.11	SLC22A6			0.0326514
ENSG00000197919.5	IFNA1			0.161067
ENSG00000197921.6	HES5			0.235191
ENSG00000197938.5	OR5H2			0
ENSG00000197953.5	AADACL2			0.251508
ENSG00000197984.4	OR51A8P			0
ENSG00000197990.6	ZNF734P			0
ENSG00000197991.11	AL592490.1			0.0469233
ENSG00000197993.9	KEL			0.483529
ENSG00000198003.12	CCDC151			0.0265711
ENSG00000198010.12	DLGAP2			-0.767253
ENSG00000198019.12	FCGR1B			0.385947
ENSG00000198021.7	SPANXA1			-0.0655197
ENSG00000198022.6	SAGE2P			0
ENSG00000198028.3	ZNF560			-0.198824
ENSG00000198033.12	TUBA3C			0.154704
ENSG00000198049.7	AVPR1B			0.12142
ENSG00000198062.14	POTEH			0.282961
ENSG00000198077.10	CYP2A7			0.0619945
ENSG00000198083.9	KRTAP9-9			0
ENSG00000198088.10	NUP62CL			0.37996
ENSG00000198090.3	KRTAP4-6			0
ENSG00000198092.5	TMPRSS11F			-0.0772436
ENSG00000198104.3	OR2T6			0.104626
ENSG00000198125.13	MB			-0.388373
ENSG00000198128.4	OR2L3			-0.424941
ENSG00000198129.2	DEFB107B			0
ENSG00000198134.3	PTMAP9			-0.00815799
ENSG00000198153.8	ZNF849P			0.178218
ENSG00000198173.4	FAM47C			0.22053
ENSG00000198178.10	CLEC4C			-0.323505
ENSG00000198183.12	BPIFA1			0
ENSG00000198211.8	AC092143.1			-0.168657
ENSG00000198216.12	CACNA1E			0.590717
ENSG00000198217.4	OR51H2P			-0.0331457
ENSG00000198225.5	FKBP1C			0.179299
ENSG00000198237.8	AC131392.1			-0.000905777
ENSG00000198251.7	CYP2A7P2			-0.045655
ENSG00000198261.3	OR5BB1P			0
ENSG00000198271.4	KRTAP4-5			0
ENSG00000198277.6	AC021146.1			0
ENSG00000198283.2	OR5B21			0.402214
ENSG00000198284.9	NUP210P1			0.00079877
ENSG00000198312.4	BMS1P9			0.456044
ENSG00000198326.9	TMEM239			0.483942
ENSG00000198336.9	MYL4			-0.0809114
ENSG00000198367.3	OR7A11P			0
ENSG00000198390.4	KRTAP13-1			0
ENSG00000198398.2	TMEM207			0
ENSG00000198400.11	NTRK1			-0.769157
ENSG00000198414.5	TATDN2P1			-0.150069
ENSG00000198443.6	KRTAP4-1			0
ENSG00000198445.4	CCT8L2			-0.267093
ENSG00000198471.1	RTP2			0.152606
ENSG00000198488.10	B3GNT6			0.0814328
ENSG00000198502.6	HLA-DRB5			-0.0132332
ENSG00000198526.7	PABPC1P2			-0.347344
ENSG00000198570.5	RD3			-0.234753
ENSG00000198573.6	SPANXC			0
ENSG00000198597.9	ZNF536			-0.371314
ENSG00000198601.3	OR2M2			0
ENSG00000198610.11	AKR1C4			-0.055634
ENSG00000198618.5	PPIAP22			-0.243802
ENSG00000198633.10	ZNF534			0.093046
ENSG00000198643.7	FAM3D			-0.405738
ENSG00000198658.4	ABHD17AP1			-0.228392
ENSG00000198670.11	LPA			-0.0402813
ENSG00000198674.3	OR10G6			-0.0655197
ENSG00000198678.5	OR5BS1P			0
ENSG00000198681.7	MAGEA1			0.295451
ENSG00000198703.2	OR10R3P			0
ENSG00000198704.9	GPX6			0.00788053
ENSG00000198723.11	TEX45			-0.219501
ENSG00000198729.5	PPP1R14C			0.0234399
ENSG00000198738.4	SMIM11P1			-0.292091
ENSG00000198739.11	LRRTM3			0.269604
ENSG00000198744.5	MTCO3P12			-0.352322
ENSG00000198754.5	OXCT2			0.404643
ENSG00000198758.10	EPS8L3			0.0291165
ENSG00000198780.12	FAM169A			0.283332
ENSG00000198787.5	OR4D12P			0
ENSG00000198788.8	MUC2			0.120562
ENSG00000198797.7	BRINP2			-0.936167
ENSG00000198798.5	MAGEB3			-0.0221548
ENSG00000198842.9	DUSP27			0.0707778
ENSG00000198854.5	C1orf68			0.0419585
ENSG00000198868.3	MTND4LP30			0.0989857
ENSG00000198881.10	ASB12			-0.314376
ENSG00000198883.12	PNMA5			0.366478
ENSG00000198889.5	DCAF12L1			-0.00588957
ENSG00000198914.3	POU3F3			0.311918
ENSG00000198923.4	AC011611.1			0
ENSG00000198930.13	CSAG1			-0.210258
ENSG00000198965.4	OR10R2			-0.349735
ENSG00000199202.1	RNA5SP289			-0.228151
ENSG00000199240.1	RNA5SP46			0.0115326
ENSG00000199276.1	RNA5SP26			-0.0866105
ENSG00000199299.1	RNA5SP430			0
ENSG00000199315.1	RNA5SP347			0
ENSG00000199318.1	RNA5SP52			-0.153327
ENSG00000199322.1	RNA5SP183			-0.064961
ENSG00000199350.1	RNA5SP432			-0.137832
ENSG00000199354.1	RNA5SP273			0.05259
ENSG00000199364.1	RNA5SP327			0.126495
ENSG00000199373.1	RNA5SP453			0.242191
ENSG00000199395.1	RNA5SP93			-0.184875
ENSG00000199402.1	RNA5SP308			0
ENSG00000199407.1	RNA5SP301			-0.238597
ENSG00000199415.1	RNA5SP370			-0.0588956
ENSG00000199450.1	RNA5SP276			-0.310327
ENSG00000199454.1	RNA5SP388			0
ENSG00000199455.1	RNA5SP191			0.115851
ENSG00000199508.1	RNA5SP110			0
ENSG00000199509.1	RNA5SP477			-0.186183
ENSG00000199525.1	RNA5SP295			-0.0990588
ENSG00000199535.1	RNA5SP305			-0.0926062
ENSG00000199545.1	RNA5SP195			0.466563
ENSG00000199556.1	RNA5SP361			0.30034
ENSG00000199564.1	RNA5SP502			-0.107835
ENSG00000199572.1	RNA5SP174			0.152446
ENSG00000199585.1	RNA5SP119			0
ENSG00000199592.1	RNA5SP321			0.173609
ENSG00000199609.1	RNA5SP124			0
ENSG00000199620.1	RNA5SP258			0
ENSG00000199638.1	RNA5SP319			0.0693892
ENSG00000199733.1	RNA5SP307			-0.30891
ENSG00000199771.1	RNA5SP426			0
ENSG00000199786.1	RNA5SP188			0.672152
ENSG00000199806.1	RNA5SP491			-0.430288
ENSG00000199809.1	RNA5SP374			0.177879
ENSG00000199843.1	RNA5SP358			-0.0349964
ENSG00000199845.1	RNA5SP375			0
ENSG00000199874.1	RNA5SP452			0.837596
ENSG00000199929.1	RNA5SP405			-0.0895152
ENSG00000199985.1	RNA5SP264			0
ENSG00000199994.1	RNA5SP145			1.36929
ENSG00000200021.1	RNA5SP448			0.29723
ENSG00000200028.1	RNA5SP98			0
ENSG00000200036.1	RNA5SP65			0
ENSG00000200058.1	RNA5SP218			0
ENSG00000200079.1	RNA5SP326			0
ENSG00000200114.1	RNA5SP123			-0.144283
ENSG00000200168.1	RNA5SP350			0.295344
ENSG00000200225.1	RNA5SP382			0.0634246
ENSG00000200227.1	RNA5SP197			-0.0317695
ENSG00000200238.1	RNA5SP133			0
ENSG00000200246.1	RNA5SP263			0.373679
ENSG00000200248.1	RNA5SP214			0
ENSG00000200278.1	RNA5SP352			0
ENSG00000200293.1	RNA5SP393			-0.017341
ENSG00000200301.1	RNA5SP483			-0.0320976
ENSG00000200310.1	RNA5SP215			0.116481
ENSG00000200313.1	RNA5-8SP7			0
ENSG00000200326.1	RNA5SP391			0
ENSG00000200327.1	RNA5SP62			0
ENSG00000200408.1	RNA5SP74			-0.00938587
ENSG00000200411.1	RNA5SP346			0
ENSG00000200434.1	RNA5-8SP2			0.0989638
ENSG00000200468.1	RNA5SP403			0
ENSG00000200473.1	RNA5SP507			-0.444684
ENSG00000200487.1	RNA5SP322			-0.188069
ENSG00000200516.1	RNA5SP378			0.435541
ENSG00000200527.1	RNA5SP457			0
ENSG00000200558.1	RNA5SP429			-0.153669
ENSG00000200587.1	RNA5SP514			0.768153
ENSG00000200601.1	RNA5SP50			0
ENSG00000200613.1	RNA5SP349			0
ENSG00000200619.1	RNA5SP447			0
ENSG00000200626.1	RNA5SP325			0.0251102
ENSG00000200650.1	RNA5SP114			-0.116946
ENSG00000200687.1	RNA5SP335			0.022172
ENSG00000200709.1	RNA5SP27			0
ENSG00000200711.1	RNA5SP28			0.051944
ENSG00000200719.1	RNA5SP260			0.162209
ENSG00000200738.1	RNA5SP472			0
ENSG00000200741.1	RNA5SP161			0.0435647
ENSG00000200755.1	RNA5SP68			-0.32167
ENSG00000200786.1	RNA5SP234			0
ENSG00000200806.1	RNA5SP275			0
ENSG00000200839.1	RNA5SP48			0
ENSG00000200852.1	RNA5SP499			0
ENSG00000200872.1	RNA5SP456			0
ENSG00000200873.1	RNA5SP399			0
ENSG00000200890.1	RNA5SP99			0
ENSG00000200914.1	RNA5SP435			0.259885
ENSG00000200985.1	RNA5SP493			-0.398073
ENSG00000201000.1	RNA5SP516			0
ENSG00000201014.1	RNA5SP232			0
ENSG00000201035.1	RNA5SP469			0.150609
ENSG00000201041.1	RNA5SP242			0.0360792
ENSG00000201059.1	RNA5SP336			0
ENSG00000201086.1	RNA5SP394			0.0280562
ENSG00000201096.1	RNA5SP387			-0.126194
ENSG00000201109.1	RNA5SP245			0.115039
ENSG00000201145.1	RNA5SP175			0.0419255
ENSG00000201148.1	RNA5SP42			0
ENSG00000201168.1	RNA5SP368			0.200804
ENSG00000201210.1	RNA5SP139			0.0181352
ENSG00000201274.1	RNA5SP192			0
ENSG00000201301.1	RNA5SP130			-0.0168959
ENSG00000201312.1	RNA5SP72			0
ENSG00000201325.1	RNA5SP142			0
ENSG00000201347.1	RNA5SP69			-0.0371674
ENSG00000201356.1	RNA5SP500			0.323254
ENSG00000201361.1	RNA5SP433			0.146915
ENSG00000201394.1	RNA5SP140			0
ENSG00000201413.1	RNA5SP141			-0.00945188
ENSG00000201415.1	RNA5SP204			0
ENSG00000201420.1	RNA5SP512			0.876814
ENSG00000201440.1	RNA5SP515			-0.0574297
ENSG00000201447.1	RNA5SP509			0
ENSG00000201469.1	RNA5SP379			0.0293606
ENSG00000201476.1	RNA5SP353			-0.133571
ENSG00000201492.1	RNA5SP78			-0.144914
ENSG00000201518.1	RNA5SP513			0.299446
ENSG00000201523.1	RNA5SP205			0
ENSG00000201527.1	RNA5SP478			0
ENSG00000201567.1	RNA5SP510			-0.0898491
ENSG00000201594.1	RNA5SP517			0.513118
ENSG00000201595.1	RNA5SP132			-0.020507
ENSG00000201610.1	RNA5SP84			-0.104229
ENSG00000201618.1	RNA5SP505			0
ENSG00000201620.1	RNA5SP51			-0.0341367
ENSG00000201671.1	RNA5SP90			-0.12026
ENSG00000201704.1	RNA5SP396			0
ENSG00000201708.1	RNA5SP359			0
ENSG00000201713.1	RNA5SP125			0
ENSG00000201727.1	RNA5SP173			0.440973
ENSG00000201728.1	RNA5SP479			-0.0307491
ENSG00000201736.1	RNA5SP160			0.0582014
ENSG00000201763.1	RNA5SP267			0
ENSG00000201766.1	RNA5SP302			-0.0967826
ENSG00000201790.1	RNA5SP189			0
ENSG00000201812.1	RNA5SP488			-0.338149
ENSG00000201822.1	RNA5SP149			-0.154033
ENSG00000201846.1	RNA5SP166			0.0276795
ENSG00000201856.1	RNA5SP331			0
ENSG00000201861.1	RNA5SP298			0.158742
ENSG00000201876.1	RNA5SP97			-0.192275
ENSG00000201920.1	RNA5SP442			0
ENSG00000201923.1	RNA5SP485			0
ENSG00000201939.1	RNA5SP224			-0.0171624
ENSG00000201942.1	RNA5SP363			0.338065
ENSG00000201962.1	RNA5SP126			0
ENSG00000201966.1	RNA5-8SP4			0
ENSG00000201968.1	RNA5SP138			0.0991503
ENSG00000201999.1	RNA5SP428			0.272981
ENSG00000202044.1	RNA5SP223			0.241434
ENSG00000202047.1	RNA5SP324			0.0562098
ENSG00000202054.1	RNA5SP152			0.32736
ENSG00000202056.1	RNA5SP19			0
ENSG00000202060.1	RNA5SP455			0.175711
ENSG00000202063.1	RNA5SP79			-0.0359913
ENSG00000202092.1	RNA5SP190			0
ENSG00000202147.1	RNA5SP329			0
ENSG00000202164.1	RNA5SP117			0.040878
ENSG00000202174.1	RNA5-8SP5			0
ENSG00000202175.1	RNA5SP128			-0.183511
ENSG00000202187.1	RNA5SP355			0.311705
ENSG00000202193.1	RNA5SP427			-0.0658221
ENSG00000202225.1	RNA5SP240			0.370076
ENSG00000202263.1	RNA5SP22			0
ENSG00000202264.1	RNA5SP77			0.0105657
ENSG00000202281.1	RNA5SP235			-0.511314
ENSG00000202290.1	RNA5SP37			0.208668
ENSG00000202322.1	RNA5SP131			0
ENSG00000202324.1	RNA5SP366			0.0797816
ENSG00000202331.1	RNA5SP167			0
ENSG00000202334.1	RNA5SP238			0
ENSG00000202356.1	RNA5SP277			0.0675077
ENSG00000202383.1	RNA5SP279			-0.489272
ENSG00000202386.1	RNA5SP211			0
ENSG00000202411.1	RNA5SP259			-0.223194
ENSG00000202422.1	RNA5SP30			0
ENSG00000202430.1	RNA5SP88			-0.0586171
ENSG00000202472.1	RNA5SP248			0.179676
ENSG00000202474.1	RNA5SP283			-0.83668
ENSG00000202502.1	RNA5SP151			0.00423213
ENSG00000203363.2	AC012454.1			-0.240094
ENSG00000203387.2	AC074019.1			0.797205
ENSG00000203396.3	AL512646.1			0.0736425
ENSG00000203397.2	AL139400.1			-0.240664
ENSG00000203408.4	OR6C71P			0
ENSG00000203413.3	ACTBP6			-0.25518
ENSG00000203416.3	FAM32BP			0.479004
ENSG00000203435.2	E2F3P2			0.394053
ENSG00000203437.3	AC022080.1			0.316488
ENSG00000203462.2	AC093392.1			-0.858908
ENSG00000203523.3	TAS2R2P			-0.229923
ENSG00000203560.3	OR52J1P			0
ENSG00000203581.7	OR1F2P			-0.0827879
ENSG00000203616.2	RHOT1P2			-0.0380082
ENSG00000203618.5	GP1BB			-0.41753
ENSG00000203647.2	AC106827.1			0.0898247
ENSG00000203648.3	AC007618.1			0.0106166
ENSG00000203661.4	OR2T5			0
ENSG00000203664.7	OR2W5			0.124739
ENSG00000203690.12	TCP10			0.634495
ENSG00000203730.2	TEDDM1			0.319186
ENSG00000203733.5	GJE1			-0.279403
ENSG00000203734.11	ECT2L			0.167919
ENSG00000203737.3	GPR52			-0.0371538
ENSG00000203740.3	METTL11B			-0.246393
ENSG00000203756.7	TMEM244			-0.458124
ENSG00000203758.4	OR10T1P			-0.0501278
ENSG00000203781.4	S100A7P1			0
ENSG00000203782.6	LOR			0.0517816
ENSG00000203783.5	PRR9			0.573359
ENSG00000203784.3	LELP1			0
ENSG00000203785.9	SPRR2E			0.357179
ENSG00000203786.6	KPRP			0
ENSG00000203795.2	FAM24A			0
ENSG00000203805.10	PLPP4			1.05859
ENSG00000203811.1	HIST2H3C			0.385988
ENSG00000203812.2	HIST2H2AA3			2.62787
ENSG00000203818.7	HIST2H3PS2			-0.24118
ENSG00000203825.4	AC239859.1			-0.09406
ENSG00000203837.5	PNLIPRP3			0.489513
ENSG00000203852.3	HIST2H3A			0.385988
ENSG00000203855.7	HSD3BP4			0.30423
ENSG00000203857.10	HSD3B1			0.0717165
ENSG00000203858.3	HSD3BP2			0.266759
ENSG00000203870.5	SMIM9			-0.0654846
ENSG00000203877.8	RIPPLY2			-0.359403
ENSG00000203907.9	OOEP			0.101609
ENSG00000203908.4	KHDC3L			0.263648
ENSG00000203909.4	DPPA5			0.192547
ENSG00000203910.9	C1orf146			-0.0852341
ENSG00000203914.4	HSP90B3P			0.149514
ENSG00000203923.4	SPANXN1			-0.175058
ENSG00000203926.5	SPANXA2			0.0831713
ENSG00000203933.2	CXorf66			0
ENSG00000203942.4	C10orf62			0.114449
ENSG00000203963.11	C1orf141			0.665836
ENSG00000203970.3	DEFB110			0
ENSG00000203972.10	GLYATL3			0.0730796
ENSG00000203985.11	LDLRAD1			0.0862444
ENSG00000203989.4	RHOXF2B			0.215518
ENSG00000204001.9	LCN8			-0.253393
ENSG00000204003.8	AL355987.1			0.752357
ENSG00000204006.9	C1orf185			-0.357164
ENSG00000204007.6	GLT6D1			0
ENSG00000204010.3	IFIT1B			0.300288
ENSG00000204019.5	CT83			0.15642
ENSG00000204020.5	LIPN			0.240352
ENSG00000204021.4	LIPK			-0.196537
ENSG00000204022.9	LIPJ			-0.428254
ENSG00000204025.7	TRPC5OS			-0.0741652
ENSG00000204031.3	LCN1P2			0
ENSG00000204033.9	LRIT2			0.294289
ENSG00000204052.4	LRRC73			-0.100352
ENSG00000204053.6	MYCLP1			0
ENSG00000204060.7	FOXO6			0.324712
ENSG00000204065.3	TCEAL5			-0.487576
ENSG00000204071.10	TCEAL6			0.0235116
ENSG00000204072.3	ARMCX7P			0
ENSG00000204086.4	RPA4			0.29582
ENSG00000204099.11	NEU4			0.0301815
ENSG00000204113.6	BMP2KL			0.10726
ENSG00000204118.2	NAP1L6			0.365348
ENSG00000204121.2	ECEL1P1			0
ENSG00000204128.6	C2orf72			-0.240293
ENSG00000204140.10	CLPSL1			0.0830998
ENSG00000204165.5	CXorf65			-0.103286
ENSG00000204175.5	GPRIN2			-0.360279
ENSG00000204193.10	TXNDC8			-0.0737029
ENSG00000204194.1	RPL12P1			0.016707
ENSG00000204195.3	AWAT1			-0.488206
ENSG00000204196.5	RPL12P16			0.468582
ENSG00000204246.3	OR13C3			-0.089705
ENSG00000204253.4	HNRNPCP2			-0.207571
ENSG00000204267.14	TAP2			0.144873
ENSG00000204278.12	TMEM235			0.298552
ENSG00000204279.7	PAGE3			0
ENSG00000204290.10	BTNL2			-0.0888616
ENSG00000204296.11	TSBP1			-2.09379
ENSG00000204300.7	TMEM225			0
ENSG00000204305.14	AGER			-0.926357
ENSG00000204314.12	PRRT1			-0.765196
ENSG00000204335.3	SP5			-0.62661
ENSG00000204338.8	CYP21A1P			0.43973
ENSG00000204347.4	BTBD17			-0.0709694
ENSG00000204352.3	C9orf129			0.206303
ENSG00000204361.9	NXPE2			-0.450334
ENSG00000204363.4	SPANXN5			-0.150926
ENSG00000204368.6	AC245047.1			-0.478175
ENSG00000204379.10	XAGE1A			0.0371064
ENSG00000204382.11	XAGE1B			-0.0538994
ENSG00000204385.12	SLC44A4			-0.24415
ENSG00000204388.7	HSPA1B			0.299384
ENSG00000204389.9	HSPA1A			-0.0286977
ENSG00000204396.10	VWA7			0.000261599
ENSG00000204399.3	AC012306.1			0
ENSG00000204414.13	CSHL1			0
ENSG00000204420.9	MPIG6B			0.450003
ENSG00000204421.3	LY6G6C			0.470363
ENSG00000204422.7	AL662899.1			-0.865677
ENSG00000204424.9	LY6G6F			-0.147946
ENSG00000204429.4	AL451142.1			0
ENSG00000204434.5	POTEKP			0.0260782
ENSG00000204437.7	CTSLP6			0.103375
ENSG00000204444.11	APOM			0.571136
ENSG00000204449.3	TRIM49C			0.045107
ENSG00000204450.8	TRIM64			0.0331261
ENSG00000204455.7	TRIM51BP			0.394086
ENSG00000204456.4	AP003122.1			-0.119279
ENSG00000204471.3	TBC1D3P4			-0.0469395
ENSG00000204475.10	NCR3			0.33092
ENSG00000204478.9	PRAMEF20			0
ENSG00000204479.4	PRAMEF17			0.293735
ENSG00000204480.8	PRAMEF19			0
ENSG00000204481.7	PRAMEF14			-0.0368305
ENSG00000204498.11	NFKBIL1			-0.0434106
ENSG00000204501.7	PRAMEF15			0
ENSG00000204505.4	PRAMEF9			0
ENSG00000204510.5	PRAMEF7			-0.0854032
ENSG00000204511.3	MCCD1			-0.988932
ENSG00000204518.2	AADACL4			-0.251619
ENSG00000204525.16	HLA-C			-0.317516
ENSG00000204529.4	GUCY2EP			-0.147402
ENSG00000204532.6	ZSCAN5C			0.259978
ENSG00000204538.4	PSORS1C2			0.0252562
ENSG00000204539.4	CDSN			-0.685487
ENSG00000204542.2	C6orf15			0.0205398
ENSG00000204544.5	MUC21			0.0285738
ENSG00000204547.7	DEFB122			-0.290075
ENSG00000204548.3	DEFB121			0
ENSG00000204555.3	CFTRP3			0
ENSG00000204576.11	PRR3			-0.12704
ENSG00000204583.10	LRCOL1			-0.338269
ENSG00000204610.13	TRIM15			0.0133954
ENSG00000204612.1	FOXB2			-0.00656532
ENSG00000204613.11	TRIM10			-0.038355
ENSG00000204614.9	TRIM40			0.174242
ENSG00000204616.11	TRIM31			-0.102478
ENSG00000204618.8	RNF39			0.110221
ENSG00000204619.8	PPP1R11			-0.429651
ENSG00000204624.8	DISP3			-0.199068
ENSG00000204632.11	HLA-G			-0.0540652
ENSG00000204637.4	AC068538.1			-0.0955786
ENSG00000204640.1	NMS			0.209924
ENSG00000204644.9	ZFP57			-0.529963
ENSG00000204648.11	SSX9P			0
ENSG00000204652.6	RPS26P8			0.0918635
ENSG00000204655.12	MOG			-0.698668
ENSG00000204658.5	CST9LP2			0
ENSG00000204659.5	CBY3			0.0135029
ENSG00000204661.9	C5orf60			0.0817764
ENSG00000204662.2	CST9LP1			0
ENSG00000204663.9	CST13P			0
ENSG00000204669.10	C9orf57			0.192565
ENSG00000204670.7	IGKV1OR2-3			-0.0517963
ENSG00000204671.1	IL31			0.069386
ENSG00000204683.11	C10orf113			0.639111
ENSG00000204688.9	OR2H1			-0.00449013
ENSG00000204694.11	OR11A1			0.14165
ENSG00000204697.3	OR2U1P			0
ENSG00000204699.4	UBTFL3			0
ENSG00000204701.2	OR2J3			-0.447052
ENSG00000204702.5	OR2J1			0
ENSG00000204703.5	OR2B3			0
ENSG00000204704.2	OR2W1			0.0100277
ENSG00000204705.3	UBTFL5			-0.30712
ENSG00000204710.2	SPDYC			0.269627
ENSG00000204711.9	C9orf135			0.131033
ENSG00000204718.3	CNN2P12			0.0808599
ENSG00000204776.6	IGKV1OR-3			-0.20306
ENSG00000204778.4	CBWD4P			0.191338
ENSG00000204780.5	IGKV1OR9-1			0
ENSG00000204787.8	REG1CP			0
ENSG00000204790.9	AL163540.1			0.680076
ENSG00000204791.10	SMPD5			-0.0303766
ENSG00000204801.7	FGF7P7			0
ENSG00000204816.5	FGF7P5			-0.555733
ENSG00000204818.4	ADGRF5P2			-0.466186
ENSG00000204849.8	SPATA31A1			0
ENSG00000204866.8	IGFL2			0.0515729
ENSG00000204872.4	NAT8B			0.355173
ENSG00000204873.4	KRTAP9-3			0
ENSG00000204880.7	KRTAP4-8			0
ENSG00000204882.3	GPR20			-0.156827
ENSG00000204887.4	KRTAP1-4			0
ENSG00000204889.10	KRT40			0.111959
ENSG00000204894.4	AC104692.1			-0.089705
ENSG00000204897.6	KRT25			-0.295006
ENSG00000204909.8	SPINK9			0.135256
ENSG00000204913.6	LRRC3C			-0.803897
ENSG00000204915.3	AC234772.1			0
ENSG00000204918.3	PRR20B			-0.00426773
ENSG00000204919.1	PRR20A			-0.00426773
ENSG00000204928.2	GRXCR2			0.0489094
ENSG00000204930.9	FAM221B			-0.458566
ENSG00000204933.3	CD177P1			-0.308438
ENSG00000204936.10	CD177			-0.836768
ENSG00000204941.14	PSG5			0.115291
ENSG00000204952.2	FBXO47			0.0602926
ENSG00000204962.6	PCDHA8			0.150284
ENSG00000204970.9	PCDHA1			0.253579
ENSG00000204979.7	MS4A13			0
ENSG00000204982.3	PRSS3P4			0
ENSG00000204983.14	PRSS1			0.110182
ENSG00000204989.3	OR4D8P			0.0453611
ENSG00000204993.3	AC139712.1			0
ENSG00000205002.3	AARD			0.0672148
ENSG00000205022.9	PABPN1L			-0.399825
ENSG00000205025.8	OR5G5P			-0.0396776
ENSG00000205029.1	OR5D16			0
ENSG00000205030.1	OR5L2			0
ENSG00000205035.8	AC136759.1			-0.0750573
ENSG00000205044.5	AC027369.1			0
ENSG00000205057.5	CLLU1OS			0.388257
ENSG00000205076.4	LGALS7			-0.670112
ENSG00000205097.6	FRG2			-0.117967
ENSG00000205100.2	HSP90AA4P			0.00497146
ENSG00000205105.6	COX17P1			0
ENSG00000205108.5	FAM205A			-0.324145
ENSG00000205111.8	CDKL4			0.687169
ENSG00000205116.3	TMEM88B			0.329781
ENSG00000205126.2	ACCSL			0.304172
ENSG00000205129.8	C4orf47			-0.520027
ENSG00000205143.2	ARID3C			-0.220587
ENSG00000205177.6	C11orf91			0.369133
ENSG00000205184.2	SLC10A5P1			-0.168468
ENSG00000205212.4	CCDC144NL			0.503108
ENSG00000205215.8	KRT17P7			0.319519
ENSG00000205240.4	OR7E36P			0.564306
ENSG00000205266.10	KRT17P5			0.286719
ENSG00000205267.5	DGAT2L7P			-0.0818739
ENSG00000205274.3	TRBV20OR9-2			0.0166415
ENSG00000205277.9	MUC12			-0.620994
ENSG00000205279.8	CTXN3			0.217461
ENSG00000205301.11	MGAT4D			0.151367
ENSG00000205312.8	KRT17P4			-0.323562
ENSG00000205318.5	GCNT2P1			0.0122736
ENSG00000205327.3	OR6C68			-0.0948877
ENSG00000205328.2	OR6C65			0
ENSG00000205329.2	OR6C3			0
ENSG00000205330.4	OR6C1			0.0193717
ENSG00000205331.5	OR6C72P			0
ENSG00000205333.5	GOLGA2P1			0.418879
ENSG00000205358.3	MT1H			0.58435
ENSG00000205359.9	SLCO6A1			-0.00377217
ENSG00000205360.6	MT1CP			-0.0482946
ENSG00000205409.3	OR52E6			-0.0675915
ENSG00000205412.5	HNRNPA1P20			0.280824
ENSG00000205420.11	KRT6A			-0.265445
ENSG00000205426.10	KRT81			0.214591
ENSG00000205433.4	SNRPGP6			0
ENSG00000205439.10	KRTAP12-3			0.133671
ENSG00000205442.12	IZUMO3			-0.139269
ENSG00000205445.3	KRTAP10-2			-0.352212
ENSG00000205449.11	NBPF22P			0
ENSG00000205457.11	TP53TG3C			0.616929
ENSG00000205494.9	OR52A4P			0
ENSG00000205495.1	OR52J3			0
ENSG00000205496.1	OR51A2			0
ENSG00000205497.4	OR51A4			-0.0979952
ENSG00000205549.9	C9orf92			0.0824192
ENSG00000205571.13	SMN2			0.0287477
ENSG00000205579.3	DYNLL1P1			-0.0572712
ENSG00000205584.6	AC211476.1			0.249808
ENSG00000205592.14	MUC19			0.100853
ENSG00000205596.4	AC068533.1			-0.0930775
ENSG00000205639.10	MFSD2B			-0.226535
ENSG00000205642.10	VCX3B			-0.190599
ENSG00000205644.5	AC025186.1			0.232979
ENSG00000205649.7	HTN3			0.183098
ENSG00000205667.2	ARSH			0.130896
ENSG00000205693.3	MANSC4			0.538197
ENSG00000205695.3	AL390205.1			0.17662
ENSG00000205702.11	CYP2D7			0.562855
ENSG00000205704.6	LINC00634			0.0938983
ENSG00000205716.4	FAM183DP			0.00911211
ENSG00000205718.9	MBD3L4			0.00599128
ENSG00000205754.11	SLCO1B7			-0.0613583
ENSG00000205755.11	CRLF2			0.43431
ENSG00000205767.4	AL136038.1			0.17376
ENSG00000205777.17	GAGE1			-0.0983982
ENSG00000205784.3	ARRDC5			0.283555
ENSG00000205794.4	AC098591.1			0.415655
ENSG00000205809.9	KLRC2			-0.262713
ENSG00000205810.8	KLRC3			-0.432136
ENSG00000205832.7	C16orf96			-0.209469
ENSG00000205835.8	GMNC			0.0327545
ENSG00000205838.14	TTC23L			-0.110352
ENSG00000205846.3	CLEC6A			-0.153178
ENSG00000205847.6	OR7E91P			0.167509
ENSG00000205856.4	C22orf42			0.134708
ENSG00000205857.2	NANOGNB			-0.110193
ENSG00000205858.9	LRRC72			-0.135694
ENSG00000205864.1	KRTAP5-6			0.0769652
ENSG00000205867.3	KRTAP5-2			-0.34819
ENSG00000205869.2	KRTAP5-1			-0.316898
ENSG00000205871.5	RPS3AP47			0.212124
ENSG00000205879.5	FAM90A2P			0.101537
ENSG00000205882.8	DEFB134			-0.0422373
ENSG00000205883.2	DEFB135			0.0273872
ENSG00000205884.2	DEFB136			-0.0261706
ENSG00000205897.5	OR7E136P			0.0116732
ENSG00000205898.3	AC019155.1			0.367241
ENSG00000205899.3	BHLHA9			0.136665
ENSG00000205916.11	DAZ4			-0.129259
ENSG00000205923.3	CEMP1			0.329209
ENSG00000205927.5	OLIG2			1.32253
ENSG00000205936.3	PPP1R12BP2			0
ENSG00000205940.8	HSP90AB2P			-0.486236
ENSG00000205944.11	DAZ2			0
ENSG00000205946.1	USP17L6P			0.0403739
ENSG00000205955.4	HSP90AA5P			-0.286498
ENSG00000205976.4	AC091951.1			-0.0330449
ENSG00000205989.1	DEFB109C			0.00234243
ENSG00000206013.2	IFITM5			-0.435242
ENSG00000206014.7	OR7E161P			-0.292901
ENSG00000206026.7	SMIM21			-0.875818
ENSG00000206034.1	DEFB109B			0.00234243
ENSG00000206042.1	DEFA7P			0
ENSG00000206043.6	C18orf63			-0.239202
ENSG00000206047.2	DEFA1			0.509184
ENSG00000206066.3	IGLL3P			0.0218747
ENSG00000206069.6	TMEM211			-0.600884
ENSG00000206072.12	SERPINB11			0.748815
ENSG00000206073.10	SERPINB4			-0.018715
ENSG00000206075.14	SERPINB5			-0.0379121
ENSG00000206090.4	AP000350.1			0
ENSG00000206102.2	KRTAP19-8			-0.119279
ENSG00000206104.2	KRTAP20-3			0
ENSG00000206105.2	KRTAP20-4			0
ENSG00000206106.2	KRTAP22-2			0
ENSG00000206107.2	KRTAP27-1			-0.0896198
ENSG00000206113.10	CFAP99			0.86377
ENSG00000206127.10	GOLGA8O			0.549405
ENSG00000206144.5	MAPK6P1			0.102354
ENSG00000206147.5	RPL23AP57			0.0387719
ENSG00000206168.1	Z69890.1			-0.0624345
ENSG00000206177.7	HBM			-0.0377357
ENSG00000206178.2	HBZP1			-0.00474106
ENSG00000206181.5	ELOA2			-0.0821107
ENSG00000206192.7	ANKRD20A9P			-0.067131
ENSG00000206199.10	ANKUB1			-0.150556
ENSG00000206203.5	TSSK2			-0.869466
ENSG00000206228.4	HNRNPA1P4			-0.059145
ENSG00000206260.3	PRR23A			0
ENSG00000206422.2	LRRC30			0.0887652
ENSG00000206432.4	TMEM200C			-0.356202
ENSG00000206448.3	PPIAP30			0.456446
ENSG00000206474.8	OR10C1			0
ENSG00000206531.10	CD200R1L			-0.0744931
ENSG00000206536.1	OR5K3			0
ENSG00000206882.1	RNA5SP87			0
ENSG00000207129.1	RNA5SP187			-0.226932
ENSG00000207186.1	RNA5SP122			-0.286035
ENSG00000207277.1	RNA5SP284			0
ENSG00000207341.1	RNA5SP64			0
ENSG00000211452.10	DIO1			0.0955203
ENSG00000211593.2	IGKJ5			-0.565171
ENSG00000211594.2	IGKJ4			-0.556663
ENSG00000211595.2	IGKJ3			0.395391
ENSG00000211596.3	IGKJ2			-0.451523
ENSG00000211597.2	IGKJ1			-0.0522146
ENSG00000211599.2	IGKV5-2			0.388048
ENSG00000211611.2	IGKV6-21			-0.0365868
ENSG00000211623.2	IGKV2D-26			0.193071
ENSG00000211625.2	IGKV3D-20			0.447928
ENSG00000211626.2	IGKV6D-41			0.467111
ENSG00000211632.4	IGKV3D-11			-1.01575
ENSG00000211633.3	IGKV1D-42			0.195046
ENSG00000211637.2	IGLV4-69			-1.14226
ENSG00000211638.2	IGLV8-61			-0.684497
ENSG00000211639.2	IGLV4-60			-0.152029
ENSG00000211640.4	IGLV6-57			-0.435516
ENSG00000211641.3	IGLV11-55			0
ENSG00000211642.3	IGLV10-54			0.334772
ENSG00000211645.2	IGLV1-50			0.704401
ENSG00000211647.1	IGLV5-48			-0.0270286
ENSG00000211649.3	IGLV7-46			1.17361
ENSG00000211650.2	IGLV5-45			0.819601
ENSG00000211651.3	IGLV1-44			2.51482
ENSG00000211652.2	IGLV7-43			-0.514062
ENSG00000211653.2	IGLV1-40			-0.343548
ENSG00000211654.2	IGLV5-37			-0.712039
ENSG00000211655.3	IGLV1-36			0.354829
ENSG00000211656.3	IGLV2-33			0
ENSG00000211657.3	IGLV3-32			0
ENSG00000211658.2	IGLV3-27			0.580795
ENSG00000211659.2	IGLV3-25			0.387122
ENSG00000211660.3	IGLV2-23			-0.469708
ENSG00000211661.2	IGLV3-22			0
ENSG00000211663.2	IGLV3-19			-0.8989
ENSG00000211664.3	IGLV2-18			-0.184033
ENSG00000211665.3	IGLV3-16			0.0251074
ENSG00000211667.3	IGLV3-12			-0.393615
ENSG00000211669.3	IGLV3-10			-0.217255
ENSG00000211670.2	IGLV3-9			0.567729
ENSG00000211672.2	IGLV4-3			-2.51874
ENSG00000211674.2	IGLJ1			-0.126668
ENSG00000211676.2	IGLJ2			0.074578
ENSG00000211678.2	IGLJ3			-0.376332
ENSG00000211680.2	IGLJ4			0
ENSG00000211681.2	IGLJ5			0
ENSG00000211682.2	IGLJ6			0
ENSG00000211684.2	IGLJ7			0
ENSG00000211685.3	IGLC7			0.672609
ENSG00000211687.1	TRGJ2			-0.0250655
ENSG00000211688.1	TRGJP2			0.369271
ENSG00000211690.1	TRGJ1			-0.0250655
ENSG00000211691.2	TRGJP			0.0554936
ENSG00000211692.1	TRGJP1			0.18771
ENSG00000211693.2	TRGV11			0.0135258
ENSG00000211694.2	TRGV10			0.0482104
ENSG00000211696.2	TRGV8			0.632968
ENSG00000211697.4	TRGV5			0.334265
ENSG00000211701.2	TRGV1			0.194032
ENSG00000211706.2	TRBV6-1			0.0258748
ENSG00000211707.3	TRBV7-1			-0.0326014
ENSG00000211710.3	TRBV4-1			0.201021
ENSG00000211713.3	TRBV6-4			0.363029
ENSG00000211714.3	TRBV7-3			0.401441
ENSG00000211715.1	TRBV5-3			-0.101845
ENSG00000211716.2	TRBV9			0.403176
ENSG00000211717.3	TRBV10-1			-0.142994
ENSG00000211720.3	TRBV11-1			0.020885
ENSG00000211721.2	TRBV6-5			0.455752
ENSG00000211724.3	TRBV6-6			0.0281005
ENSG00000211725.3	TRBV5-5			-0.0638322
ENSG00000211727.3	TRBV7-6			-0.352791
ENSG00000211728.2	TRBV5-6			-0.422499
ENSG00000211731.1	TRBV5-7			0
ENSG00000211734.3	TRBV5-1			-0.0102748
ENSG00000211739.4	TRBV12-2			0.0206252
ENSG00000211745.3	TRBV4-2			-0.00664018
ENSG00000211746.3	TRBV19			-0.19514
ENSG00000211747.3	TRBV20-1			-0.586646
ENSG00000211749.1	TRBV23-1			0.398784
ENSG00000211750.2	TRBV24-1			0.0398206
ENSG00000211752.3	TRBV27			-0.059681
ENSG00000211753.4	TRBV28			0.010841
ENSG00000211764.1	TRBJ2-1			-0.243535
ENSG00000211765.1	TRBJ2-2			-0.153533
ENSG00000211766.1	TRBJ2-2P			-0.0518288
ENSG00000211767.1	TRBJ2-3			-0.211673
ENSG00000211768.1	TRBJ2-4			0.0760861
ENSG00000211769.1	TRBJ2-5			-0.00646385
ENSG00000211770.1	TRBJ2-6			-0.0158493
ENSG00000211771.1	TRBJ2-7			-0.123945
ENSG00000211772.11	TRBC2			1.48985
ENSG00000211776.2	TRAV2			-0.0105808
ENSG00000211777.2	TRAV3			0.0155369
ENSG00000211778.2	TRAV4			-0.598325
ENSG00000211779.3	TRAV5			-0.541388
ENSG00000211780.3	TRAV6			-0.00950393
ENSG00000211781.3	TRAV7			0.0286109
ENSG00000211782.2	TRAV8-1			-0.148235
ENSG00000211783.3	TRAV9-1			0
ENSG00000211784.2	TRAV10			0.284552
ENSG00000211785.1	TRAV12-1			-0.44562
ENSG00000211786.3	TRAV8-2			0.104448
ENSG00000211787.1	TRAV8-3			-0.222004
ENSG00000211788.2	TRAV13-1			-0.323851
ENSG00000211789.2	TRAV12-2			0.485509
ENSG00000211790.2	TRAV8-4			-0.339463
ENSG00000211791.2	TRAV13-2			-0.46023
ENSG00000211792.2	TRAV14DV4			0.255845
ENSG00000211793.2	TRAV9-2			-0.393364
ENSG00000211794.3	TRAV12-3			0.182328
ENSG00000211795.3	TRAV8-6			0.137803
ENSG00000211796.1	TRAV16			-0.341736
ENSG00000211797.2	TRAV17			0.146729
ENSG00000211798.3	TRAV18			0.174479
ENSG00000211799.3	TRAV19			-0.072523
ENSG00000211800.3	TRAV20			0.158441
ENSG00000211801.3	TRAV21			-0.299975
ENSG00000211802.3	TRAV22			-0.434507
ENSG00000211803.2	TRAV23DV6			0.119549
ENSG00000211804.3	TRDV1			0.493536
ENSG00000211805.1	TRAV24			-0.522427
ENSG00000211806.2	TRAV25			-0.534762
ENSG00000211807.3	TRAV26-1			-0.225053
ENSG00000211808.3	TRAV8-7			0
ENSG00000211809.2	TRAV27			0.366011
ENSG00000211810.3	TRAV29DV5			-0.106334
ENSG00000211812.1	TRAV26-2			-0.735598
ENSG00000211813.2	TRAV34			0.467253
ENSG00000211814.1	TRAV35			-0.00665581
ENSG00000211815.3	TRAV36DV7			-0.108714
ENSG00000211816.2	TRAV38-1			0.0503802
ENSG00000211817.2	TRAV38-2DV8			-0.0235625
ENSG00000211818.1	TRAV39			0.0370046
ENSG00000211819.3	TRAV40			-0.499794
ENSG00000211820.1	TRAV41			-0.142744
ENSG00000211821.2	TRDV2			-0.274471
ENSG00000211826.1	TRDJ4			-0.103992
ENSG00000211827.1	TRDJ2			-0.820476
ENSG00000211828.1	TRDJ3			0.156807
ENSG00000211831.2	TRAJ61			0
ENSG00000211832.2	TRAJ59			0.112448
ENSG00000211833.1	TRAJ58			0.0458244
ENSG00000211834.1	TRAJ57			0.124066
ENSG00000211835.1	TRAJ56			-0.141507
ENSG00000211836.1	TRAJ54			0.0103495
ENSG00000211837.1	TRAJ53			-0.32035
ENSG00000211838.1	TRAJ52			-0.0527342
ENSG00000211839.1	TRAJ50			-0.0966589
ENSG00000211840.1	TRAJ49			0.149781
ENSG00000211841.1	TRAJ48			0.0312612
ENSG00000211842.1	TRAJ47			-0.00379448
ENSG00000211843.1	TRAJ46			0.222083
ENSG00000211844.1	TRAJ45			0.0379953
ENSG00000211845.1	TRAJ44			0.0899616
ENSG00000211846.1	TRAJ43			-0.212746
ENSG00000211847.1	TRAJ42			0.0368035
ENSG00000211848.1	TRAJ41			-0.193383
ENSG00000211849.1	TRAJ40			-0.178923
ENSG00000211850.1	TRAJ39			0.476502
ENSG00000211851.1	TRAJ38			-0.239398
ENSG00000211854.1	TRAJ35			0.0323455
ENSG00000211855.1	TRAJ34			-0.323155
ENSG00000211856.1	TRAJ33			-0.174822
ENSG00000211857.1	TRAJ32			0.204157
ENSG00000211858.1	TRAJ31			0.481139
ENSG00000211859.1	TRAJ30			-0.047325
ENSG00000211860.1	TRAJ29			-0.300003
ENSG00000211861.1	TRAJ28			0.0120014
ENSG00000211862.1	TRAJ27			0.200999
ENSG00000211863.1	TRAJ26			-0.0584562
ENSG00000211864.2	TRAJ25			-0.141293
ENSG00000211865.1	TRAJ24			-0.311364
ENSG00000211866.1	TRAJ23			0.325829
ENSG00000211867.1	TRAJ22			-0.1869
ENSG00000211868.1	TRAJ21			0.308118
ENSG00000211869.1	TRAJ20			-0.0263905
ENSG00000211870.1	TRAJ19			0.093322
ENSG00000211871.1	TRAJ18			0.106482
ENSG00000211872.1	TRAJ17			-0.182204
ENSG00000211873.1	TRAJ16			0.135588
ENSG00000211875.1	TRAJ14			0.0885331
ENSG00000211876.1	TRAJ13			-0.402016
ENSG00000211877.1	TRAJ12			-0.234267
ENSG00000211878.1	TRAJ11			0.223649
ENSG00000211879.1	TRAJ10			0.201829
ENSG00000211880.1	TRAJ9			-0.0182092
ENSG00000211881.1	TRAJ8			-0.0546133
ENSG00000211882.1	TRAJ7			0.256796
ENSG00000211883.1	TRAJ6			-0.259721
ENSG00000211884.1	TRAJ5			-0.0627826
ENSG00000211885.1	TRAJ4			0.140137
ENSG00000211886.1	TRAJ3			0.358592
ENSG00000211887.2	TRAJ2			-0.543363
ENSG00000211888.2	TRAJ1			0.331212
ENSG00000211890.4	IGHA2			1.54114
ENSG00000211891.6	IGHE			-0.107527
ENSG00000211892.4	IGHG4			0.376354
ENSG00000211893.4	IGHG2			-0.355436
ENSG00000211897.9	IGHG3			2.87457
ENSG00000211900.2	IGHJ6			-0.30176
ENSG00000211904.2	IGHJ2			0.221508
ENSG00000211905.1	IGHJ1			-0.166511
ENSG00000211907.1	IGHD1-26			0
ENSG00000211909.1	IGHD5-24			0
ENSG00000211911.1	IGHD3-22			0
ENSG00000211912.1	IGHD2-21			0
ENSG00000211914.1	IGHD6-19			0
ENSG00000211915.1	IGHD5-18			0
ENSG00000211917.1	IGHD3-16			0.0227298
ENSG00000211918.1	IGHD2-15			0
ENSG00000211920.1	IGHD6-13			0
ENSG00000211921.1	IGHD5-12			0
ENSG00000211923.1	IGHD3-10			0.037396
ENSG00000211924.1	IGHD3-9			0.0134224
ENSG00000211925.1	IGHD2-8			0
ENSG00000211928.1	IGHD5-5			0
ENSG00000211930.1	IGHD3-3			-0.0210943
ENSG00000211931.1	IGHD2-2			0.00720609
ENSG00000211933.2	IGHV6-1			0.15032
ENSG00000211934.3	IGHV1-2			1.03005
ENSG00000211935.3	IGHV1-3			0.478439
ENSG00000211937.3	IGHV2-5			-1.62751
ENSG00000211941.3	IGHV3-11			-0.445573
ENSG00000211942.3	IGHV3-13			-1.91187
ENSG00000211943.2	IGHV3-15			-0.369046
ENSG00000211944.2	IGHV3-16			0
ENSG00000211945.2	IGHV1-18			-0.185257
ENSG00000211946.3	IGHV3-20			0.0149865
ENSG00000211947.2	IGHV3-21			1.14539
ENSG00000211950.2	IGHV1-24			0.0883472
ENSG00000211951.2	IGHV2-26			-1.12961
ENSG00000211952.3	IGHV4-28			0.432997
ENSG00000211956.2	IGHV4-34			-0.617867
ENSG00000211957.2	IGHV3-35			-0.0961348
ENSG00000211958.2	IGHV3-38			0.0215004
ENSG00000211961.3	IGHV1-45			0.445489
ENSG00000211962.2	IGHV1-46			0.103961
ENSG00000211964.3	IGHV3-48			-0.302553
ENSG00000211965.4	IGHV3-49			-0.25989
ENSG00000211966.2	IGHV5-51			1.54428
ENSG00000211967.3	IGHV3-53			-0.23233
ENSG00000211968.3	IGHV1-58			0.264585
ENSG00000211970.3	IGHV4-61			-0.551009
ENSG00000211972.2	IGHV3-66			-1.03552
ENSG00000211973.2	IGHV1-69			1.90272
ENSG00000211974.3	IGHV2-70D			-0.309692
ENSG00000211976.2	IGHV3-73			-0.943998
ENSG00000211978.2	IGHV5-78			0.220316
ENSG00000211979.2	IGHV7-81			0.236986
ENSG00000212122.3	TSSK1B			0.32458
ENSG00000212124.2	TAS2R19			-0.492382
ENSG00000212125.2	TAS2R15P			0.27625
ENSG00000212126.3	TAS2R50			-0.381703
ENSG00000212128.2	TAS2R13			-0.0639765
ENSG00000212138.1	RNA5SP372			-0.0281377
ENSG00000212154.1	RNA5SP377			0.031303
ENSG00000212171.1	RNA5SP86			0.455293
ENSG00000212176.1	RNA5SP207			0.231355
ENSG00000212204.1	RNA5SP91			-0.0027733
ENSG00000212237.1	RNA5SP18			0.396701
ENSG00000212238.1	RNA5SP244			0
ENSG00000212242.1	RNA5SP219			0.306748
ENSG00000212251.1	RNA5SP376			0.031303
ENSG00000212258.1	RNA5SP176			0
ENSG00000212265.1	RNA5SP185			-0.00094763
ENSG00000212276.1	RNA5SP292			0
ENSG00000212280.1	RNA5SP256			-0.12041
ENSG00000212289.1	RNA5SP339			-0.220896
ENSG00000212308.1	RNA5SP23			-0.0418696
ENSG00000212312.1	RNA5SP109			0
ENSG00000212331.1	RNA5SP297			0.377046
ENSG00000212333.1	RNA5SP213			0
ENSG00000212336.1	RNA5SP210			0.148899
ENSG00000212365.1	RNA5SP332			0.193371
ENSG00000212373.1	RNA5SP171			0
ENSG00000212396.1	RNA5SP323			0
ENSG00000212425.1	RNA5SP105			-0.216079
ENSG00000212433.1	RNA5SP252			0
ENSG00000212454.1	RNA5SP286			0
ENSG00000212497.1	RNA5SP465			0.345398
ENSG00000212499.1	RNA5SP300			-0.151896
ENSG00000212505.1	RNA5SP299			-0.143104
ENSG00000212525.1	RNA5SP212			-0.0703978
ENSG00000212527.1	RNA5SP63			0
ENSG00000212536.1	RNA5SP474			-0.392752
ENSG00000212542.1	RNA5SP496			-0.130695
ENSG00000212549.1	RNA5SP354			0.251596
ENSG00000212559.1	RNA5SP35			-0.347038
ENSG00000212571.1	RNA5SP482			0
ENSG00000212576.1	RNA5SP467			0.223374
ENSG00000212601.1	RNA5SP53			0.408963
ENSG00000212625.1	RNA5SP397			-0.197405
ENSG00000212628.1	RNA5SP241			0.29031
ENSG00000212643.3	ZRSR2P1			-1.86695
ENSG00000212657.1	KRTAP16-1			0.0581042
ENSG00000212658.1	KRTAP29-1			-0.0535945
ENSG00000212659.1	KRTAP9-6			-0.0875795
ENSG00000212664.5	AC064799.1			-0.0445996
ENSG00000212695.5	AL583805.1			0.318107
ENSG00000212710.4	CTAGE1			0.185451
ENSG00000212712.2	AP002414.1			0.311283
ENSG00000212717.3	DEFB117			0
ENSG00000212721.3	KRTAP4-11			0.0396993
ENSG00000212722.7	KRTAP4-9			0
ENSG00000212724.3	KRTAP2-3			-0.0188092
ENSG00000212725.3	KRTAP2-1			0.0299421
ENSG00000212769.5	HMGN2P8			0.132203
ENSG00000212789.4	ST13P5			-0.246902
ENSG00000212802.4	RPL15P3			-0.215101
ENSG00000212829.8	RPS26P3			-0.0210175
ENSG00000212899.2	KRTAP3-3			0.0205838
ENSG00000212900.2	KRTAP3-2			0.159683
ENSG00000212901.4	KRTAP3-1			-0.0526931
ENSG00000212932.3	RPL23AP4			0
ENSG00000212933.1	KRTAP12-4			0
ENSG00000212935.1	KRTAP10-3			0.0313458
ENSG00000212938.3	KRTAP6-3			0
ENSG00000212951.5	BX005266.1			-0.875129
ENSG00000212961.4	HNRNPA1P40			-0.166593
ENSG00000212989.3	AC124293.1			0
ENSG00000212994.5	RPS26P6			0.108968
ENSG00000213003.3	BTF3P12			-0.22534
ENSG00000213005.3	PTTG3P			-0.115605
ENSG00000213013.4	RPS15AP36			0.0465304
ENSG00000213014.3	VN2R17P			-0.732031
ENSG00000213016.3	AC245036.1			0
ENSG00000213018.2	AL590762.1			0.517292
ENSG00000213022.6	KLK9			0
ENSG00000213023.11	SYT3			0.763782
ENSG00000213025.2	COX20P1			-0.266403
ENSG00000213026.4	CFL1P4			0.212733
ENSG00000213028.3	AL354983.1			-0.380047
ENSG00000213029.3	SPHAR			0
ENSG00000213030.5	CGB8			7.69e-07
ENSG00000213032.3	NDUFA3P3			0.177359
ENSG00000213033.4	AURKAP1			1.14851
ENSG00000213035.4	RPL23AP80			-0.0814904
ENSG00000213036.3	AL445305.1			0.42256
ENSG00000213041.4	AC093422.1			-0.474203
ENSG00000213045.3	AC097065.1			-0.074245
ENSG00000213046.4	EEF1A1P32			-0.853612
ENSG00000213048.3	OR5S1P			-0.051734
ENSG00000213049.3	HNRNPA1P34			0.0664526
ENSG00000213050.5	TPM3P1			-0.896959
ENSG00000213051.3	RPL5P5			-0.153573
ENSG00000213055.3	EEF1B2P7			-0.0234976
ENSG00000213058.3	AL365357.1			-0.233388
ENSG00000213060.4	AL031864.1			0.235286
ENSG00000213061.2	PFN1P11			0.0742348
ENSG00000213063.3	RPL29P7			0
ENSG00000213065.2	AL009178.1			-0.090399
ENSG00000213067.2	AC092447.1			0
ENSG00000213068.3	AL451050.1			-0.0252928
ENSG00000213069.3	KRT8P40			-0.00430048
ENSG00000213070.3	HMGB3P6			0.214344
ENSG00000213075.7	RPL31P11			0.106311
ENSG00000213076.3	AL627422.1			0.0529562
ENSG00000213078.3	AL390955.1			0.287925
ENSG00000213080.3	AL354714.2			0
ENSG00000213081.3	AC012362.1			0.109405
ENSG00000213082.3	PPP1R14BP2			0.0897033
ENSG00000213083.3	AC010731.1			-0.0403554
ENSG00000213087.3	AL356535.1			-0.00114062
ENSG00000213089.4	PDCL3P5			-0.211954
ENSG00000213090.2	AC007256.1			-0.151474
ENSG00000213091.2	PHBP1			0.0466922
ENSG00000213100.2	KRT18P68			-0.0204128
ENSG00000213104.3	NPM1P46			0.0138738
ENSG00000213107.2	AHCYP5			-0.388822
ENSG00000213108.3	BTF3L4P3			0
ENSG00000213109.4	AL365223.1			-0.0873446
ENSG00000213110.2	AC019178.1			0
ENSG00000213111.5	COX5BP2			0.103316
ENSG00000213113.3	TUBB8P8			0.25377
ENSG00000213115.2	AC104131.1			-0.115801
ENSG00000213117.4	AL021939.1			0.106503
ENSG00000213118.4	CHCHD2P4			0.0353357
ENSG00000213120.3	LIN28AP1			0
ENSG00000213122.4	RPL23AP46			0
ENSG00000213126.2	AC092642.1			0.0232664
ENSG00000213128.3	RPL32P31			0.0134829
ENSG00000213130.3	EEF1DP5			-0.729996
ENSG00000213131.3	YWHAZP4			-0.11076
ENSG00000213133.4	PPP1R14BP5			0.165646
ENSG00000213137.3	ARF1P2			0.0530351
ENSG00000213140.3	ELK2AP			0
ENSG00000213147.3	RPL23AP60			0.0480002
ENSG00000213148.3	AC073465.1			-0.0392458
ENSG00000213149.3	CNN2P9			-0.144407
ENSG00000213150.2	AL512430.1			-0.0541411
ENSG00000213152.5	RPL7AP60			0.101594
ENSG00000213153.3	AP001979.1			0.0323821
ENSG00000213155.4	AC007547.1			0
ENSG00000213157.3	AC108734.1			0.0480749
ENSG00000213158.6	GAPDHP36			0.061447
ENSG00000213159.4	CEND1P1			0
ENSG00000213169.3	AC069218.1			-0.001469
ENSG00000213170.3	SAR1AP2			-0.752128
ENSG00000213171.2	LINGO4			-0.577551
ENSG00000213172.3	AL031985.1			0.0445341
ENSG00000213174.3	AC026316.1			0.191825
ENSG00000213176.4	RPL13P6			-0.43658
ENSG00000213177.3	PRDX2P4			0.0227985
ENSG00000213178.3	RPL22P1			-0.0712281
ENSG00000213179.4	RPL17P41			0.0881962
ENSG00000213180.4	RPL36AP48			-0.179325
ENSG00000213181.3	OR10N1P			0
ENSG00000213182.4	OR10D5P			0
ENSG00000213183.3	RPS7P8			-0.0135779
ENSG00000213184.3	AP003040.1			0
ENSG00000213187.3	COPS5P1			0
ENSG00000213188.3	YBX1P4			-0.116756
ENSG00000213189.5	BTF3L4P2			-1.28945
ENSG00000213194.3	CDK7P1			-0.0135776
ENSG00000213197.3	AC012066.1			-0.125606
ENSG00000213201.3	FABP5P10			0.0419585
ENSG00000213205.3	STRADBP1			-0.607362
ENSG00000213209.2	AC005229.1			-0.0682908
ENSG00000213210.4	AC005229.2			-0.0470615
ENSG00000213211.2	KRT18P64			0.0143764
ENSG00000213215.5	OR2F1			-0.36869
ENSG00000213216.2	AC007066.1			-0.0761868
ENSG00000213218.10	CSH2			-0.0565562
ENSG00000213222.3	AC093724.1			-0.340332
ENSG00000213226.4	AC242426.1			-0.0252816
ENSG00000213228.5	RPL12P38			-0.705214
ENSG00000213231.13	TCL1B			0.234345
ENSG00000213232.2	PPP1R2P10			0.06819
ENSG00000213233.5	RPL23AP62			-0.125149
ENSG00000213234.4	ST13P10			0.496294
ENSG00000213235.3	EEF1A1P16			0.462975
ENSG00000213236.3	YWHAZP2			0.0499211
ENSG00000213237.4	PTMAP10			0.0489284
ENSG00000213238.6	AC008155.1			0
ENSG00000213239.3	NPM1P32			-0.306761
ENSG00000213244.3	HIST2H3DP1			-0.0981124
ENSG00000213247.3	AL355863.1			0.0888912
ENSG00000213250.5	RBMS2P1			-0.360392
ENSG00000213252.3	AP001282.1			-0.125291
ENSG00000213253.5	RPL12P42			0.371278
ENSG00000213260.3	YWHAZP5			-0.0138309
ENSG00000213261.3	EEF1B2P6			0.0847271
ENSG00000213262.3	VDAC2P3			0.0143764
ENSG00000213264.3	NIP7P2			0.0251982
ENSG00000213265.8	TSGA13			0.12781
ENSG00000213269.2	AC004386.1			-0.0745693
ENSG00000213270.5	RPL6P25			-0.0460981
ENSG00000213272.5	RPL7AP9			-0.175196
ENSG00000213275.2	IFITM9P			-0.136152
ENSG00000213277.3	MARCKSL1P1			0.195765
ENSG00000213280.2	AC090114.1			-0.646255
ENSG00000213285.4	RPL23AP45			-0.704677
ENSG00000213287.3	AP001102.1			-0.281981
ENSG00000213290.4	PGK1P2			-0.416762
ENSG00000213291.3	AC010099.1			0
ENSG00000213293.4	AC012618.1			-0.0175052
ENSG00000213295.3	RPL22P10			0
ENSG00000213296.4	AC005521.1			0.0403993
ENSG00000213300.5	HNRNPA3P6			0.0673345
ENSG00000213301.2	HMGB3P11			0.140426
ENSG00000213302.3	AC015983.1			0.137331
ENSG00000213303.3	AC008481.1			-0.165298
ENSG00000213305.3	HNRNPCP6			-0.447442
ENSG00000213307.4	RPL18P11			-0.0252816
ENSG00000213309.3	RPL9P18			0.141121
ENSG00000213310.3	CYCSP19			0.0991503
ENSG00000213312.3	RPL7AP34			0.0294846
ENSG00000213315.5	AL122020.1			0.0232074
ENSG00000213318.4	AC009078.1			-0.0439247
ENSG00000213326.4	RPS7P11			0.0285657
ENSG00000213328.3	AC104117.1			0.247437
ENSG00000213331.4	AC108073.1			-0.191854
ENSG00000213332.4	SLC25A5P6			-0.029106
ENSG00000213333.3	NPM1P50			0.112613
ENSG00000213335.4	CLNS1AP1			0.0348939
ENSG00000213338.3	ATF4P1			0.213723
ENSG00000213343.5	RPL21P18			-0.10397
ENSG00000213344.2	PCNPP3			-0.0562309
ENSG00000213352.3	GAPDHP44			-0.404968
ENSG00000213355.3	CNN2P8			0.211684
ENSG00000213358.3	AC092933.1			0.555079
ENSG00000213361.2	AC004884.1			-0.711614
ENSG00000213362.3	FTH1P12			-0.209708
ENSG00000213363.4	RPS3P6			-0.099646
ENSG00000213365.3	AP000593.1			0.396965
ENSG00000213368.3	ST13P11			-0.0255661
ENSG00000213370.3	RANP6			0
ENSG00000213371.4	NAP1L1P3			-0.0527342
ENSG00000213376.4	GAPDHP71			-0.177529
ENSG00000213383.2	AC104297.1			-0.0985798
ENSG00000213384.2	EIF4E2P1			0.274789
ENSG00000213385.3	AC105052.2			-0.18199
ENSG00000213386.3	AC022217.1			0.288862
ENSG00000213393.5	AC091980.1			-0.0349964
ENSG00000213394.3	RPSAP46			-0.799143
ENSG00000213399.3	AC022210.1			-0.275817
ENSG00000213400.3	RPL12P18			-0.0506719
ENSG00000213401.10	MAGEA12			0.137157
ENSG00000213402.3	PTPRCAP			-0.891902
ENSG00000213403.2	CISD1P1			0
ENSG00000213406.3	ANXA2P1			0.152217
ENSG00000213409.4	C1QBPP2			-0.0743138
ENSG00000213412.3	HNRNPA1P33			-0.557789
ENSG00000213414.3	AC008677.1			-0.125114
ENSG00000213416.4	KRTAP4-12			0
ENSG00000213417.3	KRTAP2-4			0
ENSG00000213421.4	AC099670.1			0.0488407
ENSG00000213423.4	RBMX2P2			-0.0560631
ENSG00000213430.6	HSPD1P1			0.0647028
ENSG00000213431.4	AC080014.1			-0.3303
ENSG00000213432.2	RPL17P34			-0.155182
ENSG00000213434.2	VTI1BP2			0.411248
ENSG00000213435.3	ATP6V0CP3			-0.381624
ENSG00000213438.2	YBX2P1			0.188512
ENSG00000213439.3	OR5AC1			0
ENSG00000213440.2	H2AFZP1			0.297555
ENSG00000213442.5	RPL18AP3			-0.244785
ENSG00000213448.3	RPS23P2			0.131147
ENSG00000213449.2	GAPDHP28			-0.0947135
ENSG00000213450.4	VDAC1P7			0.19552
ENSG00000213451.2	OR6C69P			0
ENSG00000213452.4	AKR1B1P2			-0.0462609
ENSG00000213453.3	FTH1P3			-0.393391
ENSG00000213455.3	PPIAP82			-0.0770418
ENSG00000213461.3	AL672212.1			0.0977309
ENSG00000213467.4	HMGB1P37			-0.113452
ENSG00000213470.4	AC073594.1			-0.166135
ENSG00000213471.10	TTLL13P			-0.816422
ENSG00000213478.2	CFL1P2			-0.0926312
ENSG00000213480.3	AC093816.1			0
ENSG00000213483.4	NDUFAF4P2			0.0706495
ENSG00000213484.2	EIF4A1P8			-0.563909
ENSG00000213486.3	AC108039.1			0.16491
ENSG00000213487.3	ASS1P4			0.116137
ENSG00000213488.4	AC008716.1			-0.290241
ENSG00000213489.3	AL627231.1			0
ENSG00000213492.2	NT5C3AP1			-0.0210828
ENSG00000213493.3	ACTN4P1			0.075907
ENSG00000213495.3	AC012498.1			0
ENSG00000213498.3	TPT1P13			0.618665
ENSG00000213500.3	LAP3P2			0.0739111
ENSG00000213509.4	PPIAP16			-0.757334
ENSG00000213512.3	GBP7			0.0855262
ENSG00000213513.3	IMPDH1P5			0.286753
ENSG00000213514.2	AL731556.1			0.271988
ENSG00000213522.4	RAC1P5			0
ENSG00000213525.3	FAM32CP			0
ENSG00000213526.3	SETP8			-0.190651
ENSG00000213527.5	AC026826.1			-0.0669594
ENSG00000213529.3	AL359073.1			-0.354183
ENSG00000213530.3	MTHFD2P5			0
ENSG00000213536.2	GNG5P1			0
ENSG00000213538.5	KRT8P41			-0.526587
ENSG00000213539.4	YBX1P6			-0.0294315
ENSG00000213540.3	AL359504.1			-0.0444261
ENSG00000213543.2	RARRES2P2			-0.00174126
ENSG00000213547.3	VN1R64P			0
ENSG00000213548.3	PPIAP81			0.108345
ENSG00000213549.3	AC005077.1			-0.362346
ENSG00000213553.4	RPLP0P6			0.0500958
ENSG00000213556.3	AL359692.1			-0.304201
ENSG00000213557.4	AC068050.1			0.287162
ENSG00000213558.3	HMGN2P32			0.128212
ENSG00000213559.4	HNRNPA1P64			0.169677
ENSG00000213560.4	AC103591.1			0.200615
ENSG00000213561.4	AC103591.2			0.192545
ENSG00000213568.4	HNRNPA1P13			-0.0968929
ENSG00000213569.4	AL390039.1			0.0304378
ENSG00000213574.2	LDHAP5			0.220711
ENSG00000213578.6	CPLX3			-0.0511553
ENSG00000213579.3	AL096829.1			-0.0560841
ENSG00000213587.3	AC126120.1			-0.173978
ENSG00000213588.6	ZBTB9			-0.269195
ENSG00000213592.4	PPIAP42			-0.114941
ENSG00000213594.4	GAPDHP25			-0.0439247
ENSG00000213598.4	AL049873.1			0.0366702
ENSG00000213601.3	KRT18P19			0.155512
ENSG00000213604.4	AC022882.1			0
ENSG00000213605.2	AC111200.1			0.0647697
ENSG00000213606.3	AKR1B10P1			0.032861
ENSG00000213607.4	OR4A45P			0
ENSG00000213608.5	SLC25A14P1			-0.593933
ENSG00000213609.3	RPL7AP50			0.0396374
ENSG00000213612.3	FAM220CP			-0.044169
ENSG00000213613.2	RPL11P3			0.325008
ENSG00000213620.3	AL121657.1			-0.0910807
ENSG00000213621.3	RPSAP54			-0.0772939
ENSG00000213630.3	BOLA3P3			0
ENSG00000213638.6	ADAT3			0.244481
ENSG00000213640.3	EEF1DP4			-0.333544
ENSG00000213641.4	RPL7AP4			-0.207878
ENSG00000213642.3	AC016769.1			-0.254969
ENSG00000213643.3	VN1R37P			0.141754
ENSG00000213644.2	SAPCD2P1			-0.121504
ENSG00000213645.2	SLC25A1P3			-0.30132
ENSG00000213650.3	AC092447.2			-0.09291
ENSG00000213652.3	HMGB3P30			0
ENSG00000213653.4	RPL22P22			0.0294881
ENSG00000213655.4	AC010493.1			-0.0451546
ENSG00000213657.3	RPL31P44			0.029894
ENSG00000213659.4	RSU1P3			0.0855945
ENSG00000213661.3	AC106806.1			0.0414012
ENSG00000213663.4	AC010409.1			-0.154506
ENSG00000213664.4	RPS16P8			0.0042537
ENSG00000213667.3	PGGT1BP1			-0.454412
ENSG00000213669.2	AL137074.1			-0.111521
ENSG00000213671.3	OLA1P2			0.553867
ENSG00000213673.3	SLC25A5P3			0.0189576
ENSG00000213683.4	AC002056.1			-0.00406425
ENSG00000213684.4	LDHBP2			-0.0968156
ENSG00000213690.3	AL360271.1			0
ENSG00000213695.3	RPS7P14			-0.558731
ENSG00000213697.3	CTBP2P6			0.0985737
ENSG00000213698.2	AC240504.1			0
ENSG00000213700.3	RPL17P50			0.285857
ENSG00000213701.4	SETP22			0.0661419
ENSG00000213703.2	AL138847.1			0.288613
ENSG00000213704.3	EEF1A1P15			-0.380828
ENSG00000213706.2	AL590762.2			0.190889
ENSG00000213707.2	HMGB1P10			-0.443606
ENSG00000213708.6	SLC16A14P1			0
ENSG00000213711.3	PHBP7			0.233615
ENSG00000213716.3	FABP5P5			-0.141701
ENSG00000213717.3	AC004692.1			-0.0641374
ENSG00000213721.3	HMGN2P30			0.164335
ENSG00000213724.4	PRDX2P2			0
ENSG00000213726.5	RPS2P52			-0.037247
ENSG00000213727.3	AP000533.1			-0.0538399
ENSG00000213729.3	AC098828.1			0.496717
ENSG00000213730.3	POLD2P1			0.0103495
ENSG00000213731.2	RAB5CP1			-0.134526
ENSG00000213735.2	ANAPC10P1			-0.195558
ENSG00000213736.2	AC026310.1			0
ENSG00000213739.3	PPIAP68			0.00249961
ENSG00000213740.2	SERBP1P1			0.0437772
ENSG00000213744.3	RPS10P14			0.25128
ENSG00000213747.2	AL627390.1			0
ENSG00000213750.4	AP002982.1			-0.0774359
ENSG00000213752.3	AL008718.1			0.0147561
ENSG00000213755.3	AC093270.1			0.0603274
ENSG00000213757.3	AC020898.1			-0.408027
ENSG00000213759.9	UGT2B11			0.0756089
ENSG00000213760.10	ATP6V1G2			-0.25631
ENSG00000213761.4	MT1P1			0.0905703
ENSG00000213763.4	ACTBP2			-0.0644397
ENSG00000213770.3	FAM210CP			-0.0520948
ENSG00000213771.3	KRT8P37			0
ENSG00000213772.3	EIF1P7			0.175829
ENSG00000213774.3	AC010904.1			-0.0895251
ENSG00000213778.2	HNRNPA1P32			-0.0189169
ENSG00000213779.4	AC107956.2			0.607833
ENSG00000213781.3	PSMC1P2			-0.127879
ENSG00000213783.4	RPL35P4			0
ENSG00000213785.3	AKR1B1P3			-0.670777
ENSG00000213786.3	NHP2P2			0
ENSG00000213787.3	RPL7AP38			0
ENSG00000213790.2	OLA1P1			0.0905078
ENSG00000213798.3	AC004129.1			0.00382132
ENSG00000213816.3	CNN2P4			-0.593961
ENSG00000213820.3	RPL13P2			0.083655
ENSG00000213822.6	CEACAM18			0
ENSG00000213830.3	CFL1P5			0.0731547
ENSG00000213842.2	SUGT1P2			0.158831
ENSG00000213849.3	AC104306.1			-0.159037
ENSG00000213851.3	AC098590.1			0
ENSG00000213854.3	CNN2P6			0.116469
ENSG00000213856.3	VDAC1P2			0
ENSG00000213857.3	AL080243.1			-0.375629
ENSG00000213860.4	RPL21P75			0.312965
ENSG00000213862.4	AC044787.1			0.00237535
ENSG00000213864.3	EEF1B2P2			-0.0929898
ENSG00000213866.3	YBX1P10			0.0851076
ENSG00000213867.4	AL049830.1			0
ENSG00000213871.3	TAF9BP1			-0.123569
ENSG00000213872.3	AC092798.1			-0.133629
ENSG00000213873.4	PPIAP86			-0.0803856
ENSG00000213875.3	AC005019.1			0.117891
ENSG00000213876.4	RPL7AP64			0.166611
ENSG00000213877.3	CFL1P7			0
ENSG00000213880.3	RPL7AP7			-0.00442447
ENSG00000213881.3	NPM1P6			-0.172452
ENSG00000213882.2	CYB5AP4			0
ENSG00000213885.3	RPL13AP7			0.0682223
ENSG00000213886.3	UBD			-0.0880892
ENSG00000213891.3	RPL3P6			0.208963
ENSG00000213892.12	CEACAM16			-0.311377
ENSG00000213896.4	AC109486.1			0.129129
ENSG00000213900.2	RPS17P1			-0.103322
ENSG00000213908.4	CYP2A7P1			0
ENSG00000213911.2	OR2G1P			0.00918696
ENSG00000213916.2	RPL13P			-0.000374427
ENSG00000213917.2	RPL5P8			0.0667145
ENSG00000213921.7	LEUTX			0
ENSG00000213924.3	HNRNPH1P2			-0.0560563
ENSG00000213925.3	NPM1P33			1.34223
ENSG00000213926.3	MSRB1P1			0
ENSG00000213931.7	HBE1			0.0689039
ENSG00000213934.8	HBG1			-0.296493
ENSG00000213935.3	RPL22P16			0.0105567
ENSG00000213937.4	CLDN9			0.826155
ENSG00000213939.4	AC091153.1			0.185338
ENSG00000213940.4	AC026477.1			0.0428758
ENSG00000213942.3	AC005840.1			0.056957
ENSG00000213943.3	KRT18P17			0.1439
ENSG00000213946.3	DNAJB1P1			-0.03736
ENSG00000213950.2	RPS10P2			-0.45501
ENSG00000213954.3	ATP5PDP3			0.24361
ENSG00000213956.4	AC112187.1			0.0752872
ENSG00000213958.2	KRT18P29			0
ENSG00000213959.2	AL035419.1			0
ENSG00000213962.2	API5P2			-0.0940208
ENSG00000213964.3	CHCHD4P4			-0.121545
ENSG00000213970.4	AC006122.1			-0.28911
ENSG00000213972.3	AL024509.1			0.14388
ENSG00000213979.3	RPL7AP14			0.0509639
ENSG00000213985.4	AC078899.1			0.0992271
ENSG00000213987.4	AC093151.1			-0.0611687
ENSG00000213996.13	TM6SF2			-0.287192
ENSG00000213997.3	PGAM1P7			0.341698
ENSG00000214003.2	ATP5PBP3			-0.0878907
ENSG00000214009.2	PCNAP3			0
ENSG00000214012.4	KRT18P38			-0.0655197
ENSG00000214015.3	RPL32P23			-0.0165826
ENSG00000214016.3	RPSAP61			0.161639
ENSG00000214018.3	RRM2P3			0.789271
ENSG00000214019.2	AL034370.1			-0.159822
ENSG00000214020.3	FTLP4			-0.0147296
ENSG00000214024.2	RPL23AP29			0.0817122
ENSG00000214025.2	ATP5PBP4			0
ENSG00000214027.3	ARPC3P5			-0.0077374
ENSG00000214035.3	AC073310.1			0
ENSG00000214041.4	PGAM1P4			-0.0844562
ENSG00000214042.1	IFNA7			0
ENSG00000214045.3	AC091807.1			0.0286262
ENSG00000214047.4	RPS11P7			-0.169604
ENSG00000214050.8	FBXO16			0.792077
ENSG00000214051.3	ARF4P3			0
ENSG00000214062.5	RPL7P17			-0.000985924
ENSG00000214064.3	RPL6P5			-0.0882765
ENSG00000214067.2	AL360182.1			0.135839
ENSG00000214070.3	AC011999.1			-0.254559
ENSG00000214071.4	BX842568.1			0
ENSG00000214073.2	RPL21P17			0.196743
ENSG00000214074.3	RPL23AP39			0.0723007
ENSG00000214076.3	CPSF1P1			0.0041754
ENSG00000214077.4	GNAQP1			0.3395
ENSG00000214081.8	CYP4F30P			0.259332
ENSG00000214089.3	RPL9P21			0.0354719
ENSG00000214093.3	AL096701.1			-0.0553967
ENSG00000214097.5	SMCO1			0.194459
ENSG00000214100.8	PLAC9P1			0.453211
ENSG00000214107.8	MAGEB1			0
ENSG00000214108.4	TPT1P5			-0.138811
ENSG00000214110.3	LDHAP4			-0.343461
ENSG00000214111.3	AC002504.1			0
ENSG00000214124.3	SNRPEP9			0.386823
ENSG00000214125.2	AC005005.1			-0.434222
ENSG00000214132.4	AC094103.1			0
ENSG00000214141.4	ACTN4P2			0.0687559
ENSG00000214142.2	RPL7P60			0.0231925
ENSG00000214144.3	AL390728.1			-0.180046
ENSG00000214147.2	AC092952.1			0
ENSG00000214161.3	SDC4P			0
ENSG00000214178.3	PPIAP23			0
ENSG00000214182.5	PTMAP5			0.714856
ENSG00000214185.3	XPOTP1			-0.0551415
ENSG00000214190.2	RNF152P1			-0.297121
ENSG00000214192.3	UBE2V1P2			0.213058
ENSG00000214195.4	HMGN2P31			-0.0908552
ENSG00000214199.3	EEF1A1P12			-0.0485936
ENSG00000214200.2	TPM3P2			0
ENSG00000214203.4	RPS4XP1			0.397059
ENSG00000214204.4	HNRNPA1P43			-0.0388718
ENSG00000214207.2	KRT18P10			0
ENSG00000214210.4	AC084017.1			0.124259
ENSG00000214211.2	CTAGE14P			-0.238975
ENSG00000214216.10	IQCJ			0.348213
ENSG00000214222.2	TUBBP2			0.054834
ENSG00000214223.4	HNRNPA1P10			-0.204618
ENSG00000214237.10	MINDY4B			-0.00304646
ENSG00000214243.3	AC004980.2			0.0648447
ENSG00000214244.4	SETP21			0.585601
ENSG00000214245.3	PUDPP3			0
ENSG00000214249.3	CTAGE11P			-0.405041
ENSG00000214252.4	AZGP1P2			0.0444545
ENSG00000214254.3	AC136896.1			0
ENSG00000214255.5	RPS2P6			0
ENSG00000214259.3	AC018695.1			-0.0668096
ENSG00000214262.4	ANKRD36BP1			0
ENSG00000214263.2	RPSAP53			0.145711
ENSG00000214264.4	KCTD9P4			-0.20435
ENSG00000214266.2	STARP1			0
ENSG00000214268.2	RPS3AP33			0.0426202
ENSG00000214269.3	LGMNP1			0.193566
ENSG00000214273.4	AGGF1P1			-0.671443
ENSG00000214278.4	AC010442.2			-8.36e-05
ENSG00000214280.3	AC046134.1			-0.457849
ENSG00000214281.3	HMGN2P39			0
ENSG00000214282.3	KRT8P14			-0.194544
ENSG00000214283.4	RAD51AP1P1			-0.209857
ENSG00000214285.2	NPS			0
ENSG00000214286.2	PDCL3P3			-0.155091
ENSG00000214288.4	HMGB3P13			-0.0998723
ENSG00000214289.2	RPL39P5			-0.816115
ENSG00000214295.4	FOXO1B			-0.102677
ENSG00000214297.3	ALDOAP2			0.0320696
ENSG00000214298.3	MRPS21P6			0.390504
ENSG00000214301.4	AC022296.1			0.149892
ENSG00000214318.3	ATP5MC1P6			0
ENSG00000214319.2	CXADRP1			-0.196533
ENSG00000214321.3	CBX1P4			0.317233
ENSG00000214322.3	CBX1P2			-0.0704301
ENSG00000214324.5	C3orf56			-0.203071
ENSG00000214326.2	RPL31P1			0
ENSG00000214329.7	SLC9B1P2			0
ENSG00000214330.4	ABCD1P5			-0.15814
ENSG00000214335.3	CTAGE16P			0.0991503
ENSG00000214336.4	FOXI3			0.533764
ENSG00000214342.2	ATP5PBP2			0.0814794
ENSG00000214344.4	OR4F13P			-0.113421
ENSG00000214347.8	AC011491.1			-2.28973
ENSG00000214351.5	OR1X5P			-0.135736
ENSG00000214354.3	AC133644.1			0.314705
ENSG00000214359.3	RPL18P10			-0.517452
ENSG00000214360.4	EFCAB9			-0.262367
ENSG00000214362.2	RPS3AP36			0.223139
ENSG00000214366.4	EIF4EP5			-0.0347939
ENSG00000214374.2	RPLP2P1			0.0267211
ENSG00000214380.4	AC068781.1			0
ENSG00000214389.2	RPS3AP26			0.0159
ENSG00000214391.3	TUBAP2			-0.158337
ENSG00000214405.3	RAP1BP2			0
ENSG00000214414.9	TRIM77			0
ENSG00000214415.3	GNAT3			0.53345
ENSG00000214417.4	KRT18P13			-0.0224819
ENSG00000214424.5	FAM149B1P1			-0.301398
ENSG00000214428.3	NPM1P10			-0.195993
ENSG00000214429.3	CYCSP6			0
ENSG00000214433.4	GOLGA2P8			0.614853
ENSG00000214434.2	NIFKP1			-0.0895059
ENSG00000214457.3	RPL7P29			0
ENSG00000214460.3	TPT1P6			0.0117141
ENSG00000214465.3	SMARCE1P6			-0.27232
ENSG00000214484.3	RPSAP28			0
ENSG00000214485.6	RPL7P1			0.103801
ENSG00000214487.3	OR7E148P			0
ENSG00000214510.10	SPINK13			0.509045
ENSG00000214511.3	HIGD1C			0.564898
ENSG00000214514.8	KRT42P			0.406368
ENSG00000214518.3	KRTAP2-2			0
ENSG00000214525.4	AC130709.1			-0.173081
ENSG00000214526.3	AP000343.1			-0.0668096
ENSG00000214533.3	KRT18P33			-0.0455581
ENSG00000214535.3	RPS15AP1			-0.338894
ENSG00000214541.3	RPS4XP3			0.208914
ENSG00000214544.7	GTF2IRD2P1			0.0275148
ENSG00000214549.2	SDHCP2			-0.0705806
ENSG00000214552.4	COPS8P2			0.0366188
ENSG00000214558.4	AL365217.1			0.329343
ENSG00000214560.4	RPL21P41			0
ENSG00000214561.3	RBBP4P4			-0.0615141
ENSG00000214563.2	GAPDHP15			0.0458678
ENSG00000214581.6	ZNF971P			0.029073
ENSG00000214584.3	PGGT1BP2			0.0387646
ENSG00000214593.3	AL354710.1			0.185058
ENSG00000214602.3	CTBP2P5			-0.148951
ENSG00000214604.3	NPM1P36			0
ENSG00000214607.2	ADAM24P			-0.0439247
ENSG00000214612.3	RPS19P1			0.0338089
ENSG00000214617.9	SLC6A10P			0.0575221
ENSG00000214626.2	POLR3DP1			0.328435
ENSG00000214628.3	NDUFB5P2			-0.1039
ENSG00000214629.3	RPSAP6			0.235716
ENSG00000214641.3	AL445529.1			-0.0349964
ENSG00000214642.1	DEFB113			0
ENSG00000214643.6	DEFB133			0.0140634
ENSG00000214646.8	AC104758.1			0.0349339
ENSG00000214651.4	AL513122.1			-0.222819
ENSG00000214653.4	HNRNPA3P3			-0.0950423
ENSG00000214657.4	AC113608.1			0.00589468
ENSG00000214659.4	KRT8P26			0.258336
ENSG00000214660.6	SLC29A4P2			-0.17471
ENSG00000214668.4	SLC29A4P1			0
ENSG00000214669.3	AL157702.1			-0.0415177
ENSG00000214671.4	RPL6P12			-0.0531474
ENSG00000214676.4	RPL9P16			0.233697
ENSG00000214681.4	IQCF5			0
ENSG00000214684.2	AC003045.1			0
ENSG00000214686.5	IQCF6			0
ENSG00000214695.3	NPAP1P2			0.5826
ENSG00000214702.6	AC010931.1			0
ENSG00000214711.10	CAPN14			-0.252359
ENSG00000214720.4	KRT18P49			-0.0135776
ENSG00000214725.9	CDIPTOSP			-0.12175
ENSG00000214727.2	RPL5P35			-0.299064
ENSG00000214732.2	AL096814.1			-0.164685
ENSG00000214743.4	MRPS5P3			0
ENSG00000214745.2	AL391419.1			-0.273657
ENSG00000214748.2	AL355309.1			0
ENSG00000214754.3	AC004870.1			0.33268
ENSG00000214759.3	AL355076.1			-0.0424971
ENSG00000214760.3	RPL21P1			-0.155992
ENSG00000214761.3	HNRNPA1P15			-0.441487
ENSG00000214782.7	MS4A18			0.364775
ENSG00000214784.4	AC010468.1			-0.117615
ENSG00000214794.4	KRT18P42			0.0577949
ENSG00000214796.8	AC098934.1			-0.740654
ENSG00000214807.2	NPM1P31			0
ENSG00000214810.4	CYCSP55			0.0936782
ENSG00000214812.3	AL137792.1			0.1353
ENSG00000214814.7	FER1L6			-0.292035
ENSG00000214815.2	IMPDH1P3			0
ENSG00000214819.1	CDRT15L2			0.0382444
ENSG00000214820.3	MPRIPP1			-0.088504
ENSG00000214821.4	HMGB1P4			-0.0715395
ENSG00000214822.8	KRT16P3			0.114186
ENSG00000214823.3	NXT1P1			0.0159156
ENSG00000214825.2	EI24P3			0.0450652
ENSG00000214832.5	UPF3AP2			-0.346604
ENSG00000214835.3	RPL23AP6			0.0143764
ENSG00000214842.5	RAD51AP2			0.124404
ENSG00000214843.3	ZFYVE9P2			0
ENSG00000214853.5	PPIAP79			-0.0585808
ENSG00000214855.9	APOC1P1			0.235884
ENSG00000214856.11	KRT16P1			-0.0750977
ENSG00000214857.4	SEM1P1			-0.208273
ENSG00000214866.8	DCDC2C			0.00962176
ENSG00000214867.3	SRSF9P1			-0.388513
ENSG00000214869.5	TPM3P4			-0.332922
ENSG00000214875.2	MED28P1			0.493161
ENSG00000214878.2	RPL5P31			0
ENSG00000214880.3	OR7E5P			0
ENSG00000214881.4	TMEM14DP			0.01231
ENSG00000214883.4	AC024405.1			-0.0693136
ENSG00000214886.4	FAM177A1P1			0.476278
ENSG00000214890.3	AC020937.1			0.13286
ENSG00000214891.9	TRIM64C			0
ENSG00000214892.4	USP8P1			0.106161
ENSG00000214896.4	RPSAP55			0
ENSG00000214897.4	PNMA6E			0.0298671
ENSG00000214903.4	RPS15AP3			0
ENSG00000214904.5	DUTP8			-0.282313
ENSG00000214908.3	AL353678.1			0.218745
ENSG00000214914.3	RPL23AP3			-0.222409
ENSG00000214917.3	AC011825.1			0.647552
ENSG00000214925.3	AC234778.1			0
ENSG00000214929.3	SPATA31D1			0.0493041
ENSG00000214930.2	KRT8P6			0
ENSG00000214943.4	GPR33			0.43561
ENSG00000214946.14	TBC1D26			-0.236865
ENSG00000214961.2	FO393409.1			0
ENSG00000214973.3	CHCHD3P3			0
ENSG00000214975.4	PPIAP29			0.162228
ENSG00000214976.2	VDAC2P1			0.135421
ENSG00000214978.7	GSG1L2			-0.0809962
ENSG00000214980.4	AC025538.1			0.0794075
ENSG00000214988.4	RPL7AP26			-0.0129608
ENSG00000214992.6	AKAP17BP			0.38387
ENSG00000214998.2	CCNB2P1			0.245162
ENSG00000215000.4	AL034403.1			0
ENSG00000215002.2	RPL23AP59			0.00913764
ENSG00000215003.4	RPL15P20			0.0881459
ENSG00000215004.3	MESTP4			-0.114231
ENSG00000215005.2	HSPD1P7			-0.212949
ENSG00000215006.4	CHCHD2P2			0.0839951
ENSG00000215007.3	DNAJA1P3			-0.103587
ENSG00000215016.2	RPL24P7			0.0433573
ENSG00000215029.9	TCP11X2			-0.169765
ENSG00000215030.5	RPL13P12			-0.0855753
ENSG00000215034.4	DSTNP4			0
ENSG00000215035.2	FDPSP5			0.149857
ENSG00000215037.2	VENTXP2			0
ENSG00000215043.2	GLULP6			0
ENSG00000215049.3	PRDX2P1			0.348816
ENSG00000215054.3	HNRNPCP10			0.0752629
ENSG00000215057.4	PKMP5			-0.0243924
ENSG00000215063.3	RPL21P2			-0.209365
ENSG00000215065.3	DUSP8P4			0.151007
ENSG00000215070.4	XRCC6P5			0.116177
ENSG00000215085.4	AL365400.1			0.0407127
ENSG00000215086.2	NPM1P24			-0.234376
ENSG00000215088.3	RPS5P3			-0.0421014
ENSG00000215089.3	KRT18P11			0
ENSG00000215093.3	EEF1A1P29			-0.196359
ENSG00000215094.3	AL583835.1			0.00422867
ENSG00000215096.3	IFITM8P			0
ENSG00000215097.3	DUSP8P3			0.646898
ENSG00000215102.2	TERF1P4			-0.0359483
ENSG00000215110.7	UGT2B25P			0
ENSG00000215113.6	CXorf49B			0.890541
ENSG00000215115.6	CXorf49			0.890541
ENSG00000215120.2	AL590763.1			-0.139596
ENSG00000215127.6	SYT14P1			0.0715543
ENSG00000215131.10	C16orf90			0.555524
ENSG00000215148.8	PRSS41			-0.0525332
ENSG00000215149.3	KRT18P32			0
ENSG00000215151.4	ABCD1P2			0.0267211
ENSG00000215165.3	TCEA1P3			-0.273589
ENSG00000215168.2	AL139276.1			0.113973
ENSG00000215174.2	NLRP2B			0.391168
ENSG00000215177.3	IGLV8OR8-1			0.0980313
ENSG00000215179.5	MAPK6P4			0
ENSG00000215182.8	MUC5AC			0.171887
ENSG00000215183.5	MSMP			0.143495
ENSG00000215184.2	RPS12P16			-0.870199
ENSG00000215186.6	GOLGA6B			0.479932
ENSG00000215197.4	PGAM4P1			0.135065
ENSG00000215198.3	AL353795.1			0.201844
ENSG00000215199.3	YWHAZP6			0.0486127
ENSG00000215203.2	GRXCR1			0
ENSG00000215206.5	TRBV24OR9-2			0.0513744
ENSG00000215208.3	KRT18P60			0.365496
ENSG00000215210.3	RBMXP2			-0.0361223
ENSG00000215217.7	C5orf49			0.172254
ENSG00000215221.2	UBA52P6			-0.178839
ENSG00000215223.3	CYP51A1P3			0.265717
ENSG00000215227.4	NUTF2P5			0.308023
ENSG00000215236.3	RPL7P33			0.00250358
ENSG00000215262.8	KCNU1			-0.549875
ENSG00000215263.2	AC025750.1			0
ENSG00000215264.4	RPL10AP3			-0.144901
ENSG00000215267.8	AKR1C7P			0.0097987
ENSG00000215268.3	AP000533.2			0.0437197
ENSG00000215269.5	GAGE12G			0
ENSG00000215270.3	AP000523.1			-0.0380563
ENSG00000215274.5	GAGE10			-0.118907
ENSG00000215277.8	RNF212B			0.208824
ENSG00000215278.4	RPS7P6			-0.866534
ENSG00000215284.2	AL512633.1			0.36167
ENSG00000215286.3	AL031584.1			-0.266485
ENSG00000215288.4	AC067904.1			0
ENSG00000215296.10	TMCO5B			0.112266
ENSG00000215297.3	AL354941.1			0.261109
ENSG00000215310.2	AL050305.1			-0.056927
ENSG00000215311.3	NPM1P12			-0.0312664
ENSG00000215313.3	RPL6P30			-0.479172
ENSG00000215317.2	THUMPD1P1			0.288972
ENSG00000215319.2	EIF5P1			0.0597318
ENSG00000215325.4	ASS1P10			0.216804
ENSG00000215326.3	GPX1P2			-0.203819
ENSG00000215333.3	KRT18P23			0.232253
ENSG00000215339.3	ZNF705CP			-0.000743882
ENSG00000215343.7	ZNF705D			0.935785
ENSG00000215347.4	SLC25A5P1			0.169001
ENSG00000215349.2	MRPL3P1			0.00863907
ENSG00000215351.3	PPIAP1			-0.171447
ENSG00000215353.2	C1QBPP1			0
ENSG00000215354.9	FAM90A24P			0.318798
ENSG00000215356.4	ZNF705B			-0.247576
ENSG00000215357.2	HSPD1P8			-0.0374203
ENSG00000215367.10	TMED11P			-0.473942
ENSG00000215368.5	BOD1P2			0.0143764
ENSG00000215369.3	RPL37P3			0.077412
ENSG00000215371.3	DEFB108C			-0.08645
ENSG00000215372.6	ZNF705G			0.0535764
ENSG00000215373.4	FAM90A5P			-0.118788
ENSG00000215378.3	DEFT1P			0
ENSG00000215380.2	AC090625.1			0.0206252
ENSG00000215381.3	AL109936.1			-0.0103068
ENSG00000215397.4	SCRT2			0.158352
ENSG00000215398.11	CR383658.1			0
ENSG00000215399.2	HMGB3P7			-0.264282
ENSG00000215409.4	AL355493.1			0.0974614
ENSG00000215414.4	PSMA6P1			0.191556
ENSG00000215418.2	PEX12P1			0
ENSG00000215441.3	CTAGE12P			-0.220528
ENSG00000215444.2	AL138807.1			-0.535228
ENSG00000215448.3	SRMP1			0
ENSG00000215450.2	AL022342.1			0.418414
ENSG00000215452.5	ZNF663P			0.0244564
ENSG00000215454.6	KRTAP10-4			-0.164056
ENSG00000215455.4	KRTAP10-1			0
ENSG00000215456.6	BCRP4			0
ENSG00000215457.5	RPS8P3			-0.148035
ENSG00000215464.4	AP000354.1			0.0143787
ENSG00000215467.2	RPL27AP			-0.0094109
ENSG00000215474.7	SKOR2			0.234118
ENSG00000215475.5	SIAH3			0.207445
ENSG00000215477.2	RCN1P1			-0.0608721
ENSG00000215478.8	CES5AP1			-0.137835
ENSG00000215480.4	OR7E37P			-0.469708
ENSG00000215482.3	CALM2P3			-0.0179858
ENSG00000215486.5	ARL2BPP3			0
ENSG00000215492.6	HNRNPA1P7			0.0166331
ENSG00000215506.5	TPTE2P4			-0.0495953
ENSG00000215507.10	RBMY2DP			0
ENSG00000215515.2	IFIT1P1			-0.331655
ENSG00000215520.3	RPS4XP4			0.140338
ENSG00000215537.3	ZNF736P11Y			0
ENSG00000215540.10	RBMY2CP			0
ENSG00000215544.6	BCRP7			-0.0620309
ENSG00000215545.1	DEFB116			0
ENSG00000215546.2	DKKL1P1			0.0692578
ENSG00000215547.1	DEFB115			0
ENSG00000215553.3	KRT18P3			0
ENSG00000215559.8	ANKRD20A11P			-0.213632
ENSG00000215562.2	CNN2P7			0.041564
ENSG00000215567.5	AC138701.1			0
ENSG00000215568.9	GAB4			-0.576129
ENSG00000215571.5	GRK6P1			-0.172265
ENSG00000215572.2	ESRRAP1			-0.290161
ENSG00000215583.3	ASS1P6			-0.010115
ENSG00000215586.2	AL031679.1			0
ENSG00000215589.3	KANK1P1			0.128748
ENSG00000215601.3	TSPY24P			0
ENSG00000215603.4	ZNF92P1Y			0
ENSG00000215604.3	ZNF962P			-0.0386074
ENSG00000215606.4	KRT18P35			0.0904931
ENSG00000215612.8	HMX1			-0.102712
ENSG00000215644.10	GCGR			-0.544412
ENSG00000215695.1	RSC1A1			0.340368
ENSG00000215704.9	CELA2B			0.637675
ENSG00000215720.4	AL035405.1			-0.129388
ENSG00000215734.3	MRPL20P1			0.114621
ENSG00000215760.2	TAF9BP2			-0.268796
ENSG00000215771.2	LRRC37A14P			-0.0744543
ENSG00000215785.2	CFL1P6			0.00337013
ENSG00000215796.3	AL512637.1			-0.167709
ENSG00000215800.2	RSL24D1P4			0
ENSG00000215802.3	RFKP1			0.0897033
ENSG00000215805.3	AL356361.1			0
ENSG00000215807.4	KRT18P65			0
ENSG00000215811.6	BTNL10			-0.0468111
ENSG00000215812.5	ZNF847P			-0.0969067
ENSG00000215817.7	ZC3H11B			0.757602
ENSG00000215819.3	KRT18P12			0.527544
ENSG00000215833.3	QRSL1P1			0.0177424
ENSG00000215834.10	FMO9P			0.0634698
ENSG00000215835.2	AL596087.1			0.000689245
ENSG00000215838.4	AL451074.1			0.221297
ENSG00000215840.3	AL592295.1			0.393055
ENSG00000215846.6	MPTX1			0.271053
ENSG00000215853.3	RPTN			-0.329349
ENSG00000215864.6	NBPF7			-0.0733255
ENSG00000215867.4	KRT18P57			-0.49422
ENSG00000215869.4	AC092506.1			0.173862
ENSG00000215871.2	AC104457.1			0.177127
ENSG00000215873.2	FEN1P1			0.11284
ENSG00000215874.3	CAPNS1P1			-0.0243245
ENSG00000215875.4	ST13P20			0.201043
ENSG00000215878.3	MARCKSL1P2			0.304362
ENSG00000215887.5	ZNF859P			-0.246784
ENSG00000215893.3	RPL23AP17			-0.297281
ENSG00000215895.4	AL354702.1			0.180108
ENSG00000215899.3	AC209007.1			-0.0776423
ENSG00000215900.4	SELENOWP1			0
ENSG00000215905.4	AL590609.1			0.101416
ENSG00000215906.8	LACTBL1			-0.0276026
ENSG00000215909.3	BRWD1P1			0
ENSG00000215914.4	MMP23A			-0.403673
ENSG00000216265.1	FABP12P1			0
ENSG00000216285.5	AC078819.1			0.105287
ENSG00000216306.3	KRT19P2			0.284545
ENSG00000216307.2	AL136309.1			0.253687
ENSG00000216316.1	AL022722.1			-0.296512
ENSG00000216324.1	AL049697.2			0.0517144
ENSG00000216331.2	HIST1H1PS1			-0.528665
ENSG00000216347.1	RPL10P10			-0.00656532
ENSG00000216352.1	AL590824.1			-0.0483038
ENSG00000216359.1	AL139039.1			0.0667595
ENSG00000216360.1	AL136968.1			0.125908
ENSG00000216364.1	MRPL42P2			-0.334974
ENSG00000216365.2	RPL37P15			0
ENSG00000216368.2	AL136226.1			-0.0365794
ENSG00000216378.1	AL080285.1			0.159166
ENSG00000216412.4	RPL12P2			-0.0345587
ENSG00000216425.4	AC004066.1			-0.027015
ENSG00000216436.2	HIST1H2APS1			0
ENSG00000216439.1	DUTP5			0
ENSG00000216444.1	RAET1M			0
ENSG00000216471.3	RPSAP43			-0.024248
ENSG00000216475.1	AL024474.1			-0.164567
ENSG00000216480.2	AL078604.1			-0.155157
ENSG00000216516.1	AL645733.1			0
ENSG00000216518.1	EEF1GP6			0.0809397
ENSG00000216519.2	AL023284.1			0
ENSG00000216523.1	AL109941.1			0.174544
ENSG00000216548.2	AL357084.1			0.112293
ENSG00000216588.9	IGSF23			-0.392352
ENSG00000216613.2	AL023284.2			0.117885
ENSG00000216616.1	AL356421.1			0
ENSG00000216621.8	AL583835.2			0.536565
ENSG00000216629.1	OR2W4P			0
ENSG00000216636.1	RPL7P25			0.472138
ENSG00000216639.1	AL133406.1			0.162045
ENSG00000216642.1	AL136116.1			0.0670796
ENSG00000216649.3	GAGE12E			-0.179754
ENSG00000216657.1	GLRX3P2			-0.222172
ENSG00000216663.3	AL365214.1			-0.0949577
ENSG00000216671.6	CCNYL3			0
ENSG00000216676.2	AL031229.1			0
ENSG00000216687.2	AL390237.1			-0.212302
ENSG00000216708.1	CIR1P3			0
ENSG00000216710.1	COX6A1P3			0
ENSG00000216713.1	MTND4P13			-0.0418697
ENSG00000216718.7	AL024509.2			0.195546
ENSG00000216721.3	AC093850.1			0.179841
ENSG00000216723.1	NUDT19P3			-0.113919
ENSG00000216740.2	ANXA2P3			0.17347
ENSG00000216753.3	HMGA1P7			0
ENSG00000216754.2	AL050335.1			0.403221
ENSG00000216762.1	VN1R13P			-0.0800927
ENSG00000216777.1	PRRC2CP1			0
ENSG00000216781.2	AL138885.1			0
ENSG00000216802.1	AL590617.1			0.641604
ENSG00000216809.1	AL589993.1			0.177914
ENSG00000216811.2	AL035698.1			0
ENSG00000216813.1	AL358178.1			-0.395322
ENSG00000216817.1	R3HDM2P2			-0.487178
ENSG00000216824.2	ZNF736P10Y			0
ENSG00000216829.6	FGF7P4			-0.0760462
ENSG00000216835.3	RBMXP1			-0.0135776
ENSG00000216844.1	AC009494.1			0
ENSG00000216853.1	MTCYBP36			-0.637923
ENSG00000216854.2	RPL17P26			0.0192379
ENSG00000216859.1	DHFRP5			0
ENSG00000216866.5	RPS2P55			-0.117054
ENSG00000216867.2	RPL22P12			1.3e-05
ENSG00000216901.1	ZNF603P			0.482851
ENSG00000216902.3	AL122016.1			0.0403993
ENSG00000216904.2	SOCS5P5			0
ENSG00000216913.2	AL049693.1			0
ENSG00000216915.2	GPR89P			0.189537
ENSG00000216917.2	AC005587.1			-0.00306296
ENSG00000216938.3	RPL7P58			-0.0501861
ENSG00000216966.1	AL353747.1			0
ENSG00000216977.1	RPL21P65			0.253826
ENSG00000216990.2	HSPD1P10			-0.387983
ENSG00000216998.1	CYP2AC1P			-0.25317
ENSG00000217004.1	Z97832.1			0.327525
ENSG00000217026.3	RPL10P1			-0.232172
ENSG00000217030.1	AL359643.1			-0.089705
ENSG00000217041.1	AL512430.2			0.27332
ENSG00000217044.1	MTCO3P31			0.040878
ENSG00000217060.1	AL135903.1			0.0824282
ENSG00000217067.2	AL355375.1			0
ENSG00000217078.1	AL021407.1			0.125574
ENSG00000217083.1	MTCO2P33			0.0143813
ENSG00000217085.2	HMGB3P19			0
ENSG00000217089.1	RPS29P13			0
ENSG00000217094.2	PPIAP31			-0.087558
ENSG00000217120.1	Z98755.1			0.639233
ENSG00000217130.1	AL139100.1			-0.140914
ENSG00000217135.2	AL590004.1			-0.00609759
ENSG00000217139.2	AL603865.1			0.055139
ENSG00000217159.2	LARP1P1			-0.728658
ENSG00000217160.2	MTCO2P31			0
ENSG00000217169.2	MTHFD2P2			0.0897033
ENSG00000217178.1	AL357563.1			0.0189508
ENSG00000217179.1	MTCYBP2			-0.188403
ENSG00000217181.1	AL139039.2			0.0847039
ENSG00000217195.1	AL513475.1			0.236183
ENSG00000217227.1	AL079341.1			-0.275305
ENSG00000217228.1	GSTA12P			-0.126655
ENSG00000217231.2	AL109755.1			-0.00348377
ENSG00000217239.3	AL136968.2			0.369538
ENSG00000217241.1	CBX3P9			-0.0793144
ENSG00000217261.4	POM121L4P			-0.0478326
ENSG00000217268.1	TXNP7			-0.113701
ENSG00000217272.1	AL049545.1			-0.0808135
ENSG00000217275.2	AL031777.1			-0.102831
ENSG00000217289.3	AC079776.1			0
ENSG00000217314.2	UQCRFS1P3			0
ENSG00000217315.1	OR2W2P			0.040878
ENSG00000217325.2	PRELID1P1			-0.0443254
ENSG00000217327.3	RPS7P5			0.0160969
ENSG00000217330.1	SSXP10			0.155898
ENSG00000217331.1	AL355143.1			0
ENSG00000217334.1	AL355615.1			-0.0735221
ENSG00000217372.2	TUBB4BP7			0
ENSG00000217377.1	AK4P5			0
ENSG00000217379.2	AL589647.1			0.0784719
ENSG00000217385.1	PSMC1P11			-0.0365865
ENSG00000217404.2	RPS4XP9			0.168479
ENSG00000217408.2	PRELID1P2			-0.0614891
ENSG00000217414.2	DDX18P3			0.0357605
ENSG00000217416.4	ISCA1P1			-0.0949283
ENSG00000217442.4	SYCE3			-0.0816965
ENSG00000217447.1	AL021331.1			-0.155974
ENSG00000217477.2	AL450346.1			0
ENSG00000217482.2	HMGB1P17			-0.615135
ENSG00000217483.1	FO393414.2			0
ENSG00000217488.2	AL356057.1			0.482523
ENSG00000217495.2	AL136116.2			-0.501992
ENSG00000217512.1	AL356776.1			0.198824
ENSG00000217514.1	AL031121.1			-0.0682908
ENSG00000217527.1	RPS16P5			0.365146
ENSG00000217539.2	IQCB2P			-0.0477432
ENSG00000217557.1	AL590286.1			-0.0365765
ENSG00000217566.2	TDGF1P4			-0.288728
ENSG00000217585.1	AL021407.2			-0.0774126
ENSG00000217612.2	AL031119.1			0.450304
ENSG00000217624.2	AL627402.1			-0.545488
ENSG00000217631.1	FO393413.1			0
ENSG00000217644.5	AL355864.1			-0.0899308
ENSG00000217646.1	HIST1H2BPS2			-0.134475
ENSG00000217653.1	AL353692.1			-0.370798
ENSG00000217680.1	UBE2V1P15			-0.440421
ENSG00000217684.2	RPS3AP24			-0.0408175
ENSG00000217686.2	NUS1P4			-0.0694319
ENSG00000217707.2	SERPINB8P1			0.115265
ENSG00000217716.3	RPS10P3			0.0506011
ENSG00000217718.1	NDUFB4P4			0
ENSG00000217733.2	CCT7P1			-0.285947
ENSG00000217746.1	AL096800.1			-0.258041
ENSG00000217767.2	NDUFAB1P1			0.468513
ENSG00000217769.4	AL157777.1			-0.0528541
ENSG00000217770.1	FEM1AP3			0
ENSG00000217776.1	AL138827.1			0
ENSG00000217783.2	LDHAL6FP			-0.0112305
ENSG00000217786.1	AL355379.1			-0.365169
ENSG00000217791.4	ASS1P9			0.0160227
ENSG00000217805.2	AL590084.1			-0.448149
ENSG00000217809.1	FAT1P1			-0.147789
ENSG00000217811.1	HNRNPDP2			0
ENSG00000217824.1	SNRPEP6			0.183959
ENSG00000217835.3	AL034397.1			-0.0720902
ENSG00000217862.2	HIST1H4PS1			0.474373
ENSG00000217874.2	OR4F7P			-0.0194388
ENSG00000217878.2	AL136100.1			0
ENSG00000217889.3	KRT18P48			0.148706
ENSG00000217896.2	ZNF839P1			0.106297
ENSG00000217897.2	HSPE1P8			-0.213843
ENSG00000217929.4	CICP18			0.107637
ENSG00000217950.4	NOC2LP2			-0.341338
ENSG00000218014.1	KRT19P1			0
ENSG00000218016.2	ZNF192P2			0.171047
ENSG00000218020.3	THAP12P5			-0.0129441
ENSG00000218027.2	AL512329.1			0.326681
ENSG00000218029.3	AL078601.1			0
ENSG00000218048.2	AL121949.1			0
ENSG00000218049.1	RPL31P33			0.0251102
ENSG00000218052.5	ADAMTS7P4			-0.669814
ENSG00000218069.2	RSL24D1P1			0.0544428
ENSG00000218073.1	AL021407.3			-0.620041
ENSG00000218089.1	DNAJA1P4			0.0569895
ENSG00000218107.1	AL136131.1			-0.042996
ENSG00000218125.1	AP000567.1			0
ENSG00000218143.2	ERHP2			0.0797816
ENSG00000218153.2	KRT18P22			0.189473
ENSG00000218173.1	AL356967.1			-0.0164176
ENSG00000218175.2	AC016739.1			0.0982417
ENSG00000218180.2	SLC25A5P7			-0.09406
ENSG00000218186.2	KRT8P43			0.0203302
ENSG00000218187.2	AL356432.1			0.0765381
ENSG00000218189.4	POM121L14P			-0.321189
ENSG00000218194.1	HLFP1			-0.153472
ENSG00000218198.3	RPS20P32			0.0222865
ENSG00000218208.1	RPS27AP11			-0.205044
ENSG00000218213.1	FTH1P26			0.0625738
ENSG00000218227.3	AC136632.1			0.320563
ENSG00000218233.1	NEPNP			0.0936459
ENSG00000218261.1	AL591034.1			-0.0969411
ENSG00000218265.1	RPS4XP7			-0.337336
ENSG00000218274.2	AL121949.2			0
ENSG00000218281.1	HIST1H2APS3			-0.167064
ENSG00000218283.2	MORF4L1P1			0.322614
ENSG00000218300.1	RPL22P14			-0.0760462
ENSG00000218313.1	AL139274.1			0.694618
ENSG00000218337.1	AL589994.1			0
ENSG00000218347.2	HNRNPA1P1			-0.240598
ENSG00000218350.1	LYPLA1P3			0.147859
ENSG00000218351.2	RPS3AP23			0
ENSG00000218358.2	RAET1K			-0.265668
ENSG00000218359.1	SUMO2P13			-0.177739
ENSG00000218363.1	SLC25A20P1			0.0500599
ENSG00000218410.1	AC012078.1			-0.0627242
ENSG00000218418.2	AL591135.1			0.183708
ENSG00000218424.2	NDUFS5P1			-0.166822
ENSG00000218426.5	AL590867.2			-0.332514
ENSG00000218428.1	NIP7P3			0.642239
ENSG00000218454.2	HNRNPA1P19			0.0267211
ENSG00000218459.1	RPS27P15			-0.0157025
ENSG00000218472.2	AL590004.2			-0.423542
ENSG00000218475.2	ACTG1P18			0.166695
ENSG00000218476.2	AL591416.1			-0.189774
ENSG00000218483.1	AL356277.1			-0.384474
ENSG00000218490.1	FCF1P10			0.0848232
ENSG00000218499.1	AL031003.1			0
ENSG00000218502.3	H2AFZP3			0.359012
ENSG00000218512.2	SPTLC1P2			0
ENSG00000218520.5	AL450346.2			0
ENSG00000218521.1	AL589655.1			-0.195573
ENSG00000218536.1	AP002530.1			0.0387646
ENSG00000218549.2	OR4K12P			0
ENSG00000218561.1	AL353133.1			0
ENSG00000218565.2	AL592429.1			-0.375154
ENSG00000218574.1	HNRNPA1P37			0.266266
ENSG00000218577.1	AL035696.2			0
ENSG00000218582.2	GAPDHP63			0.00173376
ENSG00000218586.3	AC006971.1			0.050693
ENSG00000218596.2	AL162578.1			-0.472872
ENSG00000218617.1	AL121949.3			0
ENSG00000218643.2	RPL5P20			0.0073597
ENSG00000218676.1	BRD7P4			-0.441895
ENSG00000218682.1	AC064847.1			0.236415
ENSG00000218689.2	RPL5P21			0
ENSG00000218690.2	HIST1H2APS4			0.147371
ENSG00000218698.1	ST13P16			0.207831
ENSG00000218713.1	AL512378.1			0.370214
ENSG00000218716.1	RPL12P23			0
ENSG00000218725.2	B3GALNT2P1			0.045107
ENSG00000218728.3	KRT18P44			-0.590884
ENSG00000218730.1	AL117342.1			0.040747
ENSG00000218732.1	AL035633.1			0.0407445
ENSG00000218748.1	DBIP1			0.184116
ENSG00000218749.1	AL033519.1			-0.576314
ENSG00000218754.4	RPL18AP8			-0.0462609
ENSG00000218757.1	AL121952.1			0.120207
ENSG00000218766.1	AL450338.1			0.111147
ENSG00000218772.2	FAM8A6P			-0.0104113
ENSG00000218776.4	MTATP6P31			0
ENSG00000218792.2	HSPD1P16			-0.165754
ENSG00000218793.1	AL049697.3			-0.345585
ENSG00000218803.1	GSTM2P1			0.0404223
ENSG00000218806.2	AL133264.1			0.34192
ENSG00000218809.1	AL391903.1			0.170462
ENSG00000218813.1	AL354719.1			0.20839
ENSG00000218819.4	TDRD15			0.0128991
ENSG00000218823.2	PAPOLB			0.472739
ENSG00000218834.1	AL606923.1			0.0783354
ENSG00000218857.1	AL137222.1			0.0828408
ENSG00000218868.1	CNN3P1			0.307116
ENSG00000218870.1	SLC25A6P6			0
ENSG00000218872.1	AL445189.1			0.0350046
ENSG00000218890.1	NUFIP1P			0
ENSG00000218893.1	SUMO2P12			0
ENSG00000218896.1	TUBB8P2			0.046056
ENSG00000218902.3	PTMAP3			-0.0359907
ENSG00000218965.1	NACAP7			0
ENSG00000218976.2	AL138725.1			-0.0677044
ENSG00000218980.2	FTH1P15			0.0151592
ENSG00000218986.1	AL136087.1			-0.0351584
ENSG00000218991.1	CCNG1P1			-0.092252
ENSG00000218996.1	ARL4AP5			-0.354254
ENSG00000219023.1	AL033519.2			0.0967698
ENSG00000219027.2	RPS3AP2			0.192976
ENSG00000219039.2	AC005102.1			-0.0546331
ENSG00000219061.4	TRIM51FP			0
ENSG00000219074.1	SOD1P1			0.130846
ENSG00000219085.1	NPM1P37			0.0378448
ENSG00000219087.2	MTND4LP19			0
ENSG00000219088.1	Z97206.1			-0.249746
ENSG00000219095.1	DHFRP6			0
ENSG00000219102.3	HNRNPA3P12			-0.0694367
ENSG00000219133.2	AL592114.1			-0.128935
ENSG00000219135.1	RPL23AP48			-0.302515
ENSG00000219139.1	TYMSP1			0
ENSG00000219146.1	RPS4XP8			0.011304
ENSG00000219149.4	PPIAP87			0.286843
ENSG00000219150.2	AL603914.1			-0.0861109
ENSG00000219163.2	HMGB1P20			-0.479258
ENSG00000219186.2	FTH1P19			-0.194551
ENSG00000219188.1	CACYBPP3			0.498582
ENSG00000219190.1	AL353133.2			0
ENSG00000219201.4	AC138392.1			1.38239
ENSG00000219222.1	RPL12P47			0.659595
ENSG00000219240.2	AL353692.2			0
ENSG00000219249.2	AMZ2P2			0.0527274
ENSG00000219253.1	RPS6P7			-0.121256
ENSG00000219257.2	NPM1P38			-0.139825
ENSG00000219262.1	OR2E1P			0.0206252
ENSG00000219274.1	RPS20P2			0.170288
ENSG00000219280.1	VN1R8P			0.0399924
ENSG00000219284.2	AL592291.1			0.0518367
ENSG00000219294.6	PIP5K1P1			-0.0299879
ENSG00000219297.1	MRPL42P3			-0.0517963
ENSG00000219298.1	AL355497.1			0
ENSG00000219302.2	AL451046.1			0
ENSG00000219314.1	AL034372.1			0.147654
ENSG00000219329.1	AL357515.1			-0.133184
ENSG00000219355.2	RPL31P52			0.280747
ENSG00000219361.1	RPSAP72			0.349283
ENSG00000219368.3	ZNF299P			0.229053
ENSG00000219375.1	AL139095.1			-0.01891
ENSG00000219384.1	AL138880.1			-0.267997
ENSG00000219387.2	ATF1P1			-0.205428
ENSG00000219391.1	AC019129.1			0.0226737
ENSG00000219392.1	ZNF602P			-0.544944
ENSG00000219404.2	AL359694.1			-0.230516
ENSG00000219409.2	AL590704.1			-0.268409
ENSG00000219430.2	MBL3P			0.366489
ENSG00000219433.2	BTBD10P2			-0.687896
ENSG00000219435.6	CATSPERZ			-0.316731
ENSG00000219438.8	FAM19A5			-0.272031
ENSG00000219451.3	RPL23P8			-0.167652
ENSG00000219453.1	AL133270.1			0
ENSG00000219463.1	RPSAP42			0
ENSG00000219470.1	AL355802.1			-0.145071
ENSG00000219487.2	AL603766.1			0.0163003
ENSG00000219491.6	TPT1P8			0.0530295
ENSG00000219492.4	AC116655.1			0
ENSG00000219500.1	AL391417.1			0
ENSG00000219507.4	FTH1P8			-0.273954
ENSG00000219529.2	AP000580.1			-0.357017
ENSG00000219532.2	SELENOKP2			-0.22704
ENSG00000219547.1	RPL17P25			-1.08875
ENSG00000219549.1	AL607077.1			0
ENSG00000219553.2	AL031133.1			-0.0692512
ENSG00000219559.1	AL512430.3			0.0794075
ENSG00000219565.2	ZNF259P1			0.480503
ENSG00000219575.1	AL035467.1			-0.148284
ENSG00000219582.3	HNRNPA1P58			0.0704022
ENSG00000219592.2	NCSTNP1			-0.100105
ENSG00000219608.3	HIGD1AP16			0.28808
ENSG00000219619.2	AL606845.1			0
ENSG00000219622.1	AL451061.1			0.0263746
ENSG00000219627.1	CYCSP17			0.0589387
ENSG00000219642.2	BMPR1AP1			-0.575525
ENSG00000219653.1	GCNT1P4			0.237809
ENSG00000219666.2	AL451046.2			0
ENSG00000219669.1	BECN1P2			0
ENSG00000219681.2	AL590084.2			-0.413937
ENSG00000219682.4	AL133268.1			0.274811
ENSG00000219693.3	FGF7P8			-0.146203
ENSG00000219699.2	AL356432.2			0
ENSG00000219700.1	PTCHD3P3			0.297788
ENSG00000219702.1	AL078599.1			0.135708
ENSG00000219703.1	RAP1BP3			0.06819
ENSG00000219712.1	AL357054.1			-0.904163
ENSG00000219722.1	RPL26P20			-0.110596
ENSG00000219736.1	AL356473.1			-0.117827
ENSG00000219738.2	CD83P1			0
ENSG00000219747.1	AL133260.1			0.235977
ENSG00000219755.1	AL137784.1			0.973067
ENSG00000219757.1	AL357139.1			0
ENSG00000219758.6	FO393415.2			0
ENSG00000219770.1	VN1R11P			0.0531131
ENSG00000219773.1	RPSAP45			-0.020305
ENSG00000219776.2	RPL21P67			-0.241281
ENSG00000219784.2	AL138729.1			-0.141678
ENSG00000219790.3	OSTCP6			0.157544
ENSG00000219797.2	PPIAP9			-0.0248085
ENSG00000219806.1	ATP5PBP6			0.0655052
ENSG00000219807.2	ARF1P1			0
ENSG00000219814.2	RPL23AP47			0.633158
ENSG00000219863.5	RPL31P28			0.0931808
ENSG00000219867.1	AL590635.1			-0.075936
ENSG00000219870.2	AC119618.1			0.0452692
ENSG00000219881.1	GAPDHP42			-0.0113537
ENSG00000219902.1	RPL35P3			-0.170824
ENSG00000219928.2	AL161787.1			0.153094
ENSG00000219930.4	GAPDHP67			0.0143764
ENSG00000219932.6	RPL12P8			0.320326
ENSG00000219940.2	SPTLC1P3			0.0143764
ENSG00000219941.1	KRT18P50			0
ENSG00000219951.4	AL391416.1			0.697924
ENSG00000219986.2	BTF3P7			-0.0729187
ENSG00000219992.2	AL391422.1			0.191731
ENSG00000219993.1	AL138878.1			0
ENSG00000220008.3	LINGO3			-0.287284
ENSG00000220030.1	AL356131.1			0
ENSG00000220069.1	RPL7P27			0
ENSG00000220076.1	AL034345.1			0
ENSG00000220091.2	LAP3P1			-0.339368
ENSG00000220105.2	AL353151.1			0.563791
ENSG00000220110.1	AL080315.1			-0.0365765
ENSG00000220113.2	MTCYBP4			-0.342072
ENSG00000220125.1	MRPL32P1			0.0589387
ENSG00000220130.1	AL079342.1			0
ENSG00000220131.1	AL121835.1			0.0103495
ENSG00000220132.1	AC236430.1			0
ENSG00000220139.1	AL022722.2			0
ENSG00000220154.2	AL355796.1			-0.56501
ENSG00000220157.4	HNRNPA1P12			-0.0756776
ENSG00000220181.1	AL357075.1			0
ENSG00000220184.2	HMGB3P18			0.0697169
ENSG00000220204.1	AL035079.1			0
ENSG00000220212.1	OR4F1P			-8.19e-07
ENSG00000220237.1	RPS24P12			0.10259
ENSG00000220240.1	AL157777.2			0
ENSG00000220248.1	ZNF402P			0
ENSG00000220267.1	ACTBP8			0.224473
ENSG00000220291.1	AL139806.1			0
ENSG00000220311.1	RPL35AP18			0
ENSG00000220326.2	AL603865.2			0.0589387
ENSG00000220340.1	MTCO1P56			0
ENSG00000220343.5	PPIAP74			0.137928
ENSG00000220347.1	AL355297.1			0
ENSG00000220349.4	Z85996.1			0.165188
ENSG00000220370.1	AL078595.1			0
ENSG00000220377.1	GSTA8P			0.326753
ENSG00000220378.3	KRT8P42			0.0963141
ENSG00000220392.1	FCF1P5			-0.539891
ENSG00000220412.1	AL356234.1			-0.185818
ENSG00000220418.1	TUBB3P1			-0.0439445
ENSG00000220446.2	AL121978.1			0.0460644
ENSG00000220447.1	AL139098.1			0
ENSG00000220472.1	AL139095.2			-0.247093
ENSG00000220483.4	SLC25A51P1			-0.00249385
ENSG00000220494.4	YAP1P1			0.402282
ENSG00000220505.2	EIF4EBP2P3			0
ENSG00000220506.2	AL136310.1			-0.141783
ENSG00000220514.1	MTND4LP20			0
ENSG00000220515.2	PGAM1P10			0
ENSG00000220517.2	ASS1P1			0.464811
ENSG00000220522.2	AL590002.1			0.270446
ENSG00000220537.1	AL121977.1			-0.0221295
ENSG00000220540.1	AL359511.1			0
ENSG00000220541.4	AC233289.1			0
ENSG00000220553.1	RPL5P19			0
ENSG00000220556.4	AL035690.1			0
ENSG00000220557.1	HMGB1P13			0.123494
ENSG00000220581.1	VN1R12P			-0.210701
ENSG00000220583.1	RPL35P2			-0.145019
ENSG00000220585.4	DDX18P6			0
ENSG00000220586.2	TUBBP9			0.466439
ENSG00000220598.1	SSR1P1			0
ENSG00000220600.2	AL121834.1			0.212106
ENSG00000220635.2	KRASP1			0
ENSG00000220643.1	AL031577.2			0.110039
ENSG00000220660.2	AL023284.3			-0.290779
ENSG00000220666.2	RCC2P7			0.108684
ENSG00000220685.3	AL139094.1			0.188944
ENSG00000220694.2	AL096711.1			0.125714
ENSG00000220695.1	Z86062.1			-0.213494
ENSG00000220721.2	OR1F12			0.162445
ENSG00000220725.1	AL590290.1			0
ENSG00000220730.2	AL356057.2			-0.0669796
ENSG00000220733.1	MTND3P20			0
ENSG00000220734.1	AL157823.1			0.0103495
ENSG00000220739.2	AL513475.2			0.015618
ENSG00000220744.1	RPL5P18			0.24428
ENSG00000220745.2	AL080276.1			0
ENSG00000220748.2	AL032822.1			0.0692578
ENSG00000220749.4	RPL21P28			0.10216
ENSG00000220758.4	VN1R10P			-0.153919
ENSG00000220771.2	BOLA2P3			-0.574446
ENSG00000220773.1	RPSAP44			-0.10432
ENSG00000220793.5	RPL21P119			-1.40874
ENSG00000220831.4	NDUFA5P9			-0.246109
ENSG00000220842.6	RPL21P16			-2.68193
ENSG00000220867.1	HSPE1P26			-0.1001
ENSG00000220868.2	MRPL35P1			0.0134214
ENSG00000220871.1	DNAJC19P6			-0.24883
ENSG00000220875.1	HIST1H3PS1			0.213101
ENSG00000220884.2	MESTP1			-0.284877
ENSG00000220913.1	AL391361.1			-0.0527342
ENSG00000220918.1	AL132875.1			0
ENSG00000220920.1	AL023807.1			0.235726
ENSG00000220924.4	OSTCP4			0
ENSG00000220937.3	HNRNPA1P41			-0.0395161
ENSG00000220948.5	TRIM51GP			-0.0373158
ENSG00000220949.2	AC008543.2			-0.0332864
ENSG00000220960.1	AL079342.2			0.0267211
ENSG00000221826.10	PSG3			-0.0663866
ENSG00000221837.5	KRTAP10-9			0
ENSG00000221840.4	OR4A5			0
ENSG00000221844.2	DPP3P2			-0.0157129
ENSG00000221849.2	AC018880.1			0
ENSG00000221852.5	KRTAP1-5			-0.0953873
ENSG00000221855.1	TAS2R41			0.0262514
ENSG00000221858.3	OR2A12			0.260478
ENSG00000221859.2	KRTAP10-10			0.283748
ENSG00000221864.4	KRTAP12-2			0
ENSG00000221867.9	MAGEA3			-6.39e-10
ENSG00000221874.4	ZNF816-ZNF321P			0.836412
ENSG00000221878.12	PSG7			-0.668441
ENSG00000221879.3	MRPS21P3			-0.0915178
ENSG00000221880.3	KRTAP1-3			0
ENSG00000221882.3	OR3A2			-0.106433
ENSG00000221887.6	HMSD			0.551296
ENSG00000221891.2	FAM218BP			0
ENSG00000221900.5	POM121L12			0
ENSG00000221910.2	OR2F2			0.166845
ENSG00000221930.6	FAM45BP			-0.106815
ENSG00000221931.2	OR6X1			-0.0668096
ENSG00000221933.3	OR2A25			0.583629
ENSG00000221937.4	TAS2R40			-0.239512
ENSG00000221938.5	OR2A14			0.767726
ENSG00000221954.2	OR4C12			0
ENSG00000221957.8	KIR2DS4			0.0378707
ENSG00000221971.3	TTC4P1			-0.344227
ENSG00000221977.2	OR4E2			0.309171
ENSG00000221986.7	MYBPHL			-0.849898
ENSG00000221988.13	PPT2			-0.2217
ENSG00000221989.2	OR2A2			-0.146169
ENSG00000221996.6	OR52B4			0.0470301
ENSG00000222014.5	RAB6C			-0.41448
ENSG00000222024.2	AC004945.1			-0.373085
ENSG00000222028.4	PSMB11			0.0702084
ENSG00000222036.7	POTEM			0.0748198
ENSG00000222037.5	IGLC6			0.0387646
ENSG00000222038.3	POTEJ			0
ENSG00000222054.1	RNA5SP177			0
ENSG00000222108.1	RNA5SP317			-0.0784434
ENSG00000222118.1	RNA5SP487			0
ENSG00000222123.1	RNA5SP390			0.143704
ENSG00000222129.1	RNA5SP36			0
ENSG00000222150.1	RNA5SP239			0
ENSG00000222178.1	RNA5SP181			0
ENSG00000222182.1	RNA5SP156			0.116183
ENSG00000222205.1	RNA5SP266			0
ENSG00000222207.1	RNA5SP407			0
ENSG00000222208.1	RNA5SP129			0.166253
ENSG00000222209.1	RNA5SP56			0
ENSG00000222230.1	RNA5SP158			0.0756031
ENSG00000222232.1	RNA5SP89			0
ENSG00000222236.1	RNA5SP163			0.0414012
ENSG00000222244.1	RNA5SP431			-0.038421
ENSG00000222248.1	RNA5SP201			-0.171038
ENSG00000222251.1	RNA5SP95			0.0459233
ENSG00000222268.1	RNA5SP425			0.165441
ENSG00000222285.1	RNA5SP193			0
ENSG00000222302.1	RNA5SP371			0.174161
ENSG00000222308.1	RNA5SP198			-0.0858615
ENSG00000222312.1	RNA5SP178			0
ENSG00000222317.1	RNA5SP118			0.237577
ENSG00000222346.1	RNA5SP237			-0.0526985
ENSG00000222378.1	RNA5SP44			0.373427
ENSG00000222383.1	RNA5SP203			0.192633
ENSG00000222407.1	RNA5SP80			0.290195
ENSG00000222416.1	RNA5SP274			0
ENSG00000222418.1	RNA5SP113			0
ENSG00000222419.1	RNA5SP511			0.00969733
ENSG00000222427.1	RNA5SP338			0.0267192
ENSG00000222428.1	RNA5SP231			0
ENSG00000222459.1	RNA5SP293			0
ENSG00000222468.1	RNA5SP261			0
ENSG00000222500.1	RNA5SP475			-0.0620309
ENSG00000222520.1	RNA5SP451			0
ENSG00000222546.1	RNA5SP251			-0.0851229
ENSG00000222552.1	RNA5SP60			-0.27052
ENSG00000222578.1	RNA5SP345			-0.0555988
ENSG00000222585.1	RNA5SP494			0.0689932
ENSG00000222608.1	RNA5SP504			0
ENSG00000222675.1	RNA5SP146			0.045107
ENSG00000222682.1	RNA5SP38			0.0143764
ENSG00000222740.1	RNA5SP328			-0.135919
ENSG00000222741.1	RNA5SP229			-0.29312
ENSG00000222747.1	RNA5SP25			0.0409074
ENSG00000222778.1	RNA5SP144			0.117825
ENSG00000222806.1	RNA5SP225			3.43425
ENSG00000222832.1	RNA5SP120			0.108749
ENSG00000222835.1	RNA5SP100			0
ENSG00000222838.1	RNA5SP136			0
ENSG00000222849.1	RNA5SP21			0.0785353
ENSG00000222854.1	RNA5SP59			0
ENSG00000222920.1	RNA5SP29			-0.0108721
ENSG00000222921.1	RNA5SP104			0.540602
ENSG00000222922.1	RNA5SP501			0.0208998
ENSG00000222952.1	RNA5SP41			0
ENSG00000222955.1	RNA5SP265			-0.0996838
ENSG00000222971.1	RNA5SP222			0
ENSG00000222983.1	RNA5SP127			0
ENSG00000223003.1	RNA5SP184			0.0863249
ENSG00000223013.1	RNA5SP344			0.111222
ENSG00000223019.1	RNA5SP306			-0.0135776
ENSG00000223046.1	RNA5SP369			0.092034
ENSG00000223076.1	RNA5SP31			0
ENSG00000223086.1	RNA5SP155			0.623516
ENSG00000223092.1	RNA5SP115			-0.120382
ENSG00000223113.1	RNA5SP247			-0.143
ENSG00000223131.1	RNA5SP304			-0.185245
ENSG00000223138.1	RNA5SP450			0.338767
ENSG00000223162.1	RNA5SP280			-0.110749
ENSG00000223169.1	RNA5SP209			0
ENSG00000223177.1	RNA5SP39			-0.042405
ENSG00000223203.1	RNA5SP221			0.0151962
ENSG00000223238.1	RNA5SP294			-0.198134
ENSG00000223259.1	RNA5SP508			0.0514589
ENSG00000223262.1	RNA5SP492			0.152498
ENSG00000223274.6	RNA5SP498			-0.551154
ENSG00000223290.1	RNA5SP107			0.198907
ENSG00000223293.1	RNA5SP270			0
ENSG00000223318.1	RNA5SP111			-0.785194
ENSG00000223345.3	HIST2H2BA			-0.385375
ENSG00000223349.1	KLF2P3			0
ENSG00000223350.2	IGLV9-49			-1.05041
ENSG00000223353.2	AL589763.1			0.0756671
ENSG00000223361.5	FTH1P10			0.124188
ENSG00000223362.1	CDY15P			1.4e-07
ENSG00000223368.2	AL513124.1			0
ENSG00000223375.1	AC096638.1			-0.162928
ENSG00000223377.1	AC244098.1			0
ENSG00000223383.1	HIST1H2APS6			0
ENSG00000223389.1	SDCBP2P1			-0.134772
ENSG00000223391.2	AC006210.1			0
ENSG00000223394.2	TRBV29OR9-2			0
ENSG00000223395.2	RBM22P7			0
ENSG00000223398.1	AC027124.1			0
ENSG00000223402.1	AC074121.1			0
ENSG00000223406.1	XKRYP5			0
ENSG00000223407.1	USP9YP18			0
ENSG00000223409.1	RPL17P17			-0.751732
ENSG00000223416.3	RPS26P15			0.0403941
ENSG00000223417.8	TRIM49D1			0
ENSG00000223418.1	AC004554.1			-0.0589156
ENSG00000223419.1	AC006022.1			-0.0396022
ENSG00000223421.1	AL354854.1			0.0414012
ENSG00000223422.1	AC007274.1			0
ENSG00000223427.1	AC016716.1			0
ENSG00000223428.1	AC010997.1			-0.128579
ENSG00000223429.1	AL139156.1			-0.233845
ENSG00000223431.1	MTND6P21			0.178651
ENSG00000223433.1	RPS29P9			0
ENSG00000223437.1	TMSB4XP3			0.0693847
ENSG00000223443.2	USP17L2			-0.190164
ENSG00000223445.1	RPL6P21			-0.0801085
ENSG00000223450.1	AL590632.1			0.825339
ENSG00000223452.3	HMGN2P18			0.0198253
ENSG00000223455.1	AL355298.1			-0.0439247
ENSG00000223457.1	HTATSF1P1			0
ENSG00000223460.1	GAPDHP69			-0.0877467
ENSG00000223467.2	CALM1P1			-0.0766678
ENSG00000223476.1	VN1R42P			0.346807
ENSG00000223484.7	TRPC6P			0.234782
ENSG00000223488.2	MAPK6P2			0
ENSG00000223489.1	NEFHP1			0
ENSG00000223490.2	CHCHD2P5			0
ENSG00000223497.1	AC063979.1			0.0629068
ENSG00000223498.1	AL929302.1			-0.0495953
ENSG00000223500.1	AC083862.1			0.139019
ENSG00000223503.1	AL353807.1			0.0309067
ENSG00000223505.2	AC114402.1			0.1713
ENSG00000223506.2	SLC20A1P1			0
ENSG00000223513.1	ATP6V0E1P2			0.211504
ENSG00000223514.1	AC004866.1			-0.0937166
ENSG00000223518.5	CSNK1A1P1			0.79968
ENSG00000223529.1	EEF1A1P8			-0.211768
ENSG00000223538.2	AC079602.1			-0.188906
ENSG00000223539.4	AC011431.1			0.0776622
ENSG00000223540.1	RPS15AP5			-0.159599
ENSG00000223543.1	TCEAL4P1			0.165698
ENSG00000223544.1	AC005838.1			-0.00576219
ENSG00000223549.1	MTND5P28			0.401204
ENSG00000223550.1	SNRPBP1			0
ENSG00000223551.1	TMSB4XP4			0.0153958
ENSG00000223553.6	SMPD4P1			-0.477501
ENSG00000223555.1	USP9YP23			0
ENSG00000223558.1	TRIM60P17			0.344581
ENSG00000223559.1	AC073136.1			-0.0251666
ENSG00000223565.1	AC069540.1			0
ENSG00000223566.1	TNRC18P2			0.367165
ENSG00000223568.1	RPL3P11			-0.200672
ENSG00000223569.6	USP17L15			-0.0318242
ENSG00000223570.2	AL592045.1			0.0132677
ENSG00000223572.9	CKMT1A			-0.683304
ENSG00000223574.1	TPMTP4			0
ENSG00000223575.2	RBMX2P3			-0.0049736
ENSG00000223584.1	TVP23CP1			0.0722997
ENSG00000223589.2	AL139158.1			-0.0527342
ENSG00000223591.5	CENPVL1			0.0404422
ENSG00000223592.2	FNDC3CP			0.00335003
ENSG00000223593.1	AL356806.1			0.172961
ENSG00000223595.1	LYPLA1P1			-0.046259
ENSG00000223599.1	AL513523.1			-0.247893
ENSG00000223600.1	EEF1A1P41			0.0794794
ENSG00000223601.2	EBLN1			0.0731137
ENSG00000223602.2	AC125634.1			-0.416723
ENSG00000223603.1	CRPP1			-0.0694319
ENSG00000223604.1	AC007394.1			0
ENSG00000223605.1	AC107399.1			0
ENSG00000223609.10	HBD			0.380853
ENSG00000223611.5	SUPT20HL2			0.195358
ENSG00000223612.3	AC241585.1			0.187685
ENSG00000223614.5	ZNF735			0
ENSG00000223615.2	AL807761.1			0
ENSG00000223619.1	MTCO1P17			-0.180895
ENSG00000223620.3	RBM48P1			-0.125238
ENSG00000223621.1	AK4P4			0.541751
ENSG00000223622.2	GSTA6P			-0.430604
ENSG00000223624.1	AL033528.1			-0.206586
ENSG00000223625.1	CYCSP32			-0.0439247
ENSG00000223628.2	AC023449.1			0.115564
ENSG00000223629.1	DEFA8P			0
ENSG00000223636.1	UBE2Q2P5Y			-0.0125921
ENSG00000223637.7	RBMY2EP			0
ENSG00000223638.3	RFPL4A			0.0308757
ENSG00000223640.1	RPL30P3			-0.0365765
ENSG00000223648.4	IGHV3-64			-0.406481
ENSG00000223651.1	AL049812.1			0.0425027
ENSG00000223655.1	RAB9AP3			0
ENSG00000223657.2	KRT8P51			0
ENSG00000223663.2	NDUFB4P8			0.0346275
ENSG00000223668.1	EEF1A1P24			-0.181093
ENSG00000223671.2	RPL34P3			0
ENSG00000223672.2	AL162386.1			-0.0722486
ENSG00000223676.1	RPL34P26			0
ENSG00000223677.1	OR2AD1P			0
ENSG00000223679.1	AC245054.1			0
ENSG00000223683.1	RPSAP65			0.0789392
ENSG00000223684.1	IFNWP18			0
ENSG00000223688.2	RPS24P14			0.06244
ENSG00000223691.1	AC068044.1			0.101605
ENSG00000223694.1	ADH5P3			0.0841834
ENSG00000223698.3	GOLGA6L11P			0
ENSG00000223702.1	ZDHHC20P2			-2.92e-06
ENSG00000223703.1	AC027612.1			0.218872
ENSG00000223707.2	SFR1P2			-0.322447
ENSG00000223709.6	TRIM64EP			0.458695
ENSG00000223710.1	CRYGGP			0
ENSG00000223717.1	DNAJA1P1			0.00670598
ENSG00000223718.3	AC093107.1			0.485825
ENSG00000223719.1	AC069277.2			0.148325
ENSG00000223721.3	UQCRFS1P2			0
ENSG00000223722.3	AC023157.1			-0.536863
ENSG00000223723.1	BX842568.2			-0.0908
ENSG00000223724.1	RAD17P2			0.345254
ENSG00000223728.3	AC239801.1			0.119209
ENSG00000223730.1	Z83838.1			-0.0892975
ENSG00000223731.2	SUPT20HL1			-0.437862
ENSG00000223733.1	RPL18AP14			0
ENSG00000223735.1	OR51B3P			0.253531
ENSG00000223738.3	AC016930.1			0.0115402
ENSG00000223739.1	AC007389.2			0.13476
ENSG00000223740.1	AC092447.3			-0.0655197
ENSG00000223741.1	PSMD4P1			0.102522
ENSG00000223744.1	RBMY2GP			-0.238706
ENSG00000223746.1	ELOCP30			0
ENSG00000223750.1	SIRPB3P			0.0645088
ENSG00000223753.2	AC234775.1			-0.148923
ENSG00000223760.4	MED15P9			-0.137297
ENSG00000223772.1	GEMIN8P3			0.0542642
ENSG00000223777.1	AC092162.1			-0.12274
ENSG00000223779.6	AC239800.1			-0.518832
ENSG00000223782.1	RPS21P8			0
ENSG00000223787.2	AL354890.1			-0.29854
ENSG00000223788.4	DIS3L2P1			-0.143054
ENSG00000223794.1	COX5BP8			0
ENSG00000223802.7	CERS1			-0.126682
ENSG00000223803.1	RPS20P14			-0.0886349
ENSG00000223807.1	BOLA3P4			-0.146758
ENSG00000223810.2	KRT8P28			0
ENSG00000223816.5	IGKV1OR2-2			0.0630034
ENSG00000223819.2	PPIAP89			-0.367563
ENSG00000223822.2	EEF1A1P1			0.311554
ENSG00000223824.1	AC019178.2			-0.00991635
ENSG00000223825.5	DAZAP2P1			-0.268309
ENSG00000223828.1	BANF1P4			0.238314
ENSG00000223836.1	AC023141.1			-0.400554
ENSG00000223841.1	AC006484.1			0
ENSG00000223845.1	VN1R40P			-0.0812231
ENSG00000223847.1	AL645474.1			0
ENSG00000223849.1	AL354893.1			0.532103
ENSG00000223856.1	RAB9AP2			0
ENSG00000223861.1	AL365436.1			0.719501
ENSG00000223864.1	NPM1P19			0.150193
ENSG00000223866.1	AC002486.1			0.251853
ENSG00000223867.1	AC098592.1			0
ENSG00000223869.1	AC099563.1			0
ENSG00000223873.1	SAP18P2			0.0324286
ENSG00000223875.2	NBEAP3			0.198357
ENSG00000223876.1	RPS27P1			-0.176374
ENSG00000223877.4	RPS8P10			0.0263186
ENSG00000223885.4	FAM90A13P			-0.00185985
ENSG00000223886.3	AC073073.1			0.608964
ENSG00000223889.1	AC073188.1			0
ENSG00000223890.1	AC008171.1			0.0524306
ENSG00000223893.1	GNL2P1			0
ENSG00000223896.2	CCNJP2			0.0544126
ENSG00000223897.1	AC069157.1			0
ENSG00000223899.1	SEC13P1			-0.206472
ENSG00000223903.1	RPL23P4			-0.141862
ENSG00000223904.2	HMGB1P12			0
ENSG00000223905.1	AC103592.1			0.0202707
ENSG00000223908.5	AC068657.1			0.186436
ENSG00000223912.1	EEF1A1P36			-0.287604
ENSG00000223915.1	DPPA2P1			-0.521097
ENSG00000223916.1	AC097638.1			0.510216
ENSG00000223917.1	AC009237.1			-0.107651
ENSG00000223918.1	AL513328.1			0.19068
ENSG00000223920.2	AC099791.1			-0.32862
ENSG00000223921.1	MTND1P27			0.15892
ENSG00000223922.1	ASS1P2			-0.0113812
ENSG00000223928.1	NUP35P1			-0.185112
ENSG00000223931.2	AC142381.1			-0.0144637
ENSG00000223940.1	KRT8P8			0
ENSG00000223945.2	AC244033.1			-0.413741
ENSG00000223948.1	AC092648.1			0
ENSG00000223951.1	AL133244.1			-0.177024
ENSG00000223955.1	MTND6P1			0
ENSG00000223958.1	AC244505.2			0
ENSG00000223962.1	UBBP3			0.0670973
ENSG00000223963.2	THAP12P8			-0.0365765
ENSG00000223965.2	ZNF587P1			-0.204358
ENSG00000223967.1	AL603910.2			0.120972
ENSG00000223968.1	AC098614.1			0.0629068
ENSG00000223970.1	AC074397.1			0
ENSG00000223973.2	AC068491.1			0.118666
ENSG00000223974.1	BNIP3P42			0.413364
ENSG00000223976.1	EXTL2P1			0
ENSG00000223977.1	AC138623.1			-0.0225415
ENSG00000223978.1	ZNF736P1Y			0
ENSG00000223982.3	SNRPD2P2			-0.265114
ENSG00000223984.1	HNRNPRP1			0.0555156
ENSG00000223986.1	AC069421.1			0
ENSG00000223987.1	RPL26P28			0.0952957
ENSG00000223995.2	RPL32P35			0.0384707
ENSG00000223997.1	TRDD1			0
ENSG00000224001.2	AL360081.1			-0.0232135
ENSG00000224004.2	ATP5F1CP1			-0.173143
ENSG00000224007.1	AC019070.1			0.594038
ENSG00000224011.1	AC110602.1			0.073459
ENSG00000224012.3	AC116917.1			0
ENSG00000224014.1	AL390728.3			0.0787233
ENSG00000224016.2	AC092681.1			0.399062
ENSG00000224019.1	RPL21P32			-0.02211
ENSG00000224025.2	AL353616.1			-0.0523823
ENSG00000224033.1	CDY8P			0
ENSG00000224035.1	SFPQP1			0.0414012
ENSG00000224039.1	CDYLP1			-0.329779
ENSG00000224040.1	HMGN1P4			0
ENSG00000224041.3	IGKV3D-15			1.53285
ENSG00000224042.2	MTND4P6			-0.0944748
ENSG00000224045.1	PAEPP1			0.0352617
ENSG00000224054.1	AL022163.1			-0.0758053
ENSG00000224055.1	GAPDHP55			0.170176
ENSG00000224059.1	HSPA8P16			0.0191328
ENSG00000224060.3	ARSEP1			0.180274
ENSG00000224061.1	AC092106.1			0.445259
ENSG00000224062.4	TUBB4BP5			0
ENSG00000224064.1	AL356390.1			0
ENSG00000224065.2	SRIP2			0
ENSG00000224067.2	AL354877.1			-0.213156
ENSG00000224069.1	BX842559.1			0.14742
ENSG00000224070.1	HMGN1P6			0.0237732
ENSG00000224071.1	AC009474.1			0
ENSG00000224072.1	AL139811.1			0.284314
ENSG00000224082.1	UBTFL8			-0.131152
ENSG00000224083.1	MTCO1P11			0.0363522
ENSG00000224085.3	RPL23AP41			0
ENSG00000224089.3	CT47A10			0.000193055
ENSG00000224092.1	AL591644.1			-0.455676
ENSG00000224094.1	RPS24P8			0.301638
ENSG00000224097.5	AC021148.1			0.236854
ENSG00000224104.1	AC079809.1			0.0308283
ENSG00000224107.5	ETDB			0.332293
ENSG00000224109.3	CENPVL3			0.0506575
ENSG00000224110.3	MTRF1LP2			0
ENSG00000224114.1	AL591846.1			0.187272
ENSG00000224117.1	PTPN2P2			0.941485
ENSG00000224121.1	ATG12P2			0.386681
ENSG00000224124.3	POM121L10P			0
ENSG00000224126.2	UBE2SP2			0.315065
ENSG00000224129.1	DPPA2P2			-0.00854456
ENSG00000224134.1	AC004866.2			0
ENSG00000224136.1	AC007568.1			0.0343895
ENSG00000224144.1	ASH2LP1			-0.0147022
ENSG00000224151.1	USP9YP28			0.346969
ENSG00000224155.2	AC073136.2			0
ENSG00000224159.1	HMGB1P9			0.00491581
ENSG00000224160.1	CICP10			0.199863
ENSG00000224161.3	RPS26P54			0.0787815
ENSG00000224162.1	UQCRHP3			0
ENSG00000224163.4	AC025594.1			-0.161132
ENSG00000224166.1	PRYP1			0
ENSG00000224169.1	HSFY6P			0
ENSG00000224172.1	AC091799.1			-0.505421
ENSG00000224185.1	SNX18P9			-0.540452
ENSG00000224188.1	UBE2D3P4			0
ENSG00000224205.2	AC253536.1			-0.0819815
ENSG00000224207.3	AC018797.1			-0.0880353
ENSG00000224208.1	AL590762.3			0.413452
ENSG00000224210.1	TRIM60P5Y			0
ENSG00000224217.1	BX119904.1			0.345892
ENSG00000224219.1	AC074290.1			-0.231231
ENSG00000224221.1	RPS6P8			0.663277
ENSG00000224224.1	HAUS1P2			0
ENSG00000224227.3	OR2L1P			-0.101903
ENSG00000224232.1	AC005104.2			0.0566675
ENSG00000224233.1	OR2J4P			0
ENSG00000224236.3	MRRFP1			0
ENSG00000224237.1	MICOS10P3			-0.0723431
ENSG00000224240.1	CYCSP49			0
ENSG00000224244.1	AC073508.1			-0.399328
ENSG00000224245.1	AL358232.1			-0.0697758
ENSG00000224252.1	AC113618.1			0
ENSG00000224254.2	MTCO1P39			-0.404811
ENSG00000224255.2	PDCL3P6			0.392123
ENSG00000224256.1	Z93930.1			0.247649
ENSG00000224261.2	RPSAP18			0.0378115
ENSG00000224263.1	CYCSP12			0.0725182
ENSG00000224273.2	AC005077.2			0.193213
ENSG00000224274.1	ENSAP1			-0.214181
ENSG00000224278.1	AL592447.1			0
ENSG00000224279.2	RPS29P31			0.357104
ENSG00000224280.1	AC005014.1			-0.209063
ENSG00000224282.3	AC010469.1			-0.103043
ENSG00000224288.2	MTCYBP11			0.458781
ENSG00000224289.1	IFIT6P			-0.275626
ENSG00000224291.1	AC012671.1			0
ENSG00000224295.3	OLFM5P			0.0124601
ENSG00000224296.3	MRPL49P1			-0.32131
ENSG00000224297.2	AL158825.1			0
ENSG00000224299.1	MTATP6P16			-0.0971561
ENSG00000224300.1	OR51P1P			0
ENSG00000224302.1	AL500527.1			0.142597
ENSG00000224309.7	ANKRD30BP2			0.162502
ENSG00000224312.1	MCCD1P2			0.0182586
ENSG00000224314.1	AC005002.1			0
ENSG00000224315.2	RPL7P7			-0.209631
ENSG00000224316.1	GTF2IP5			0.199531
ENSG00000224323.2	DPRXP1			-0.278863
ENSG00000224324.1	THAP5P1			0.410012
ENSG00000224333.1	GAPDHP20			-0.0583462
ENSG00000224334.1	AP000357.1			0
ENSG00000224335.2	AC239809.1			0.12787
ENSG00000224336.2	FAM197Y1			0.0936782
ENSG00000224337.1	FAM8A3P			0
ENSG00000224338.2	MTCYBP45			0
ENSG00000224339.1	AL121578.1			0
ENSG00000224340.1	AL590639.1			-0.0447342
ENSG00000224341.1	AC006965.1			-0.100098
ENSG00000224344.1	KNOP1P3			0.0510288
ENSG00000224346.1	BICD1P1			0.272319
ENSG00000224348.2	AL592076.1			0
ENSG00000224351.2	CDKN2AIPNLP3			0.06819
ENSG00000224352.1	AC132479.1			0
ENSG00000224353.2	ACE3P			0.218621
ENSG00000224354.2	MTND2P5			0.555382
ENSG00000224357.1	ATG3P1			0
ENSG00000224365.1	AC073261.1			-0.169188
ENSG00000224366.1	AC243964.1			0.185735
ENSG00000224367.6	OACYLP			-0.371186
ENSG00000224368.1	ARAFP2			0
ENSG00000224372.1	HLA-N			0
ENSG00000224396.1	METTL15P3			0.00898151
ENSG00000224401.2	RPL7P57			-0.345141
ENSG00000224403.1	DPPA2P3			-0.0807703
ENSG00000224408.1	USP9YP22			0
ENSG00000224410.1	AC097499.1			0
ENSG00000224411.3	HSP90AA2P			0.147627
ENSG00000224412.1	AC022022.1			-0.211005
ENSG00000224415.1	AC007683.1			0.174466
ENSG00000224416.2	IFNA22P			-0.117949
ENSG00000224419.1	KRT18P27			0
ENSG00000224421.1	ATP5MFP1			-0.199688
ENSG00000224425.2	AC073869.2			0.0414012
ENSG00000224426.1	SLC31A1P1			-0.0241143
ENSG00000224427.1	AP000281.1			0.0278943
ENSG00000224435.2	NF1P6			0
ENSG00000224436.1	BX323014.1			0.137528
ENSG00000224437.2	PIGUP1			-0.0948877
ENSG00000224438.3	RPL23AP14			-0.0248395
ENSG00000224439.2	RPSAP10			0.0823394
ENSG00000224440.1	CXorf51A			0
ENSG00000224442.1	AC017035.1			0.502249
ENSG00000224443.1	AC006509.2			0.166862
ENSG00000224447.1	HIST1H1PS2			0.14856
ENSG00000224448.1	AC005020.1			0.250218
ENSG00000224451.2	ATP5PBP1			0.481848
ENSG00000224452.1	RSL24D1P6			0.255911
ENSG00000224458.3	GUSBP6			0.452243
ENSG00000224462.2	C4BPAP1			-0.127721
ENSG00000224463.1	AC079354.1			0
ENSG00000224464.2	PGAM1P6			0.135501
ENSG00000224465.1	SOCS2P2			0
ENSG00000224466.1	CDCA4P2			0
ENSG00000224469.1	AC009517.1			-0.0332864
ENSG00000224471.2	MTCO3P19			0.0547037
ENSG00000224473.1	CCND3P1			0.0226923
ENSG00000224475.1	AC073900.1			0.0112949
ENSG00000224476.3	RPL36P16			-0.0760462
ENSG00000224482.1	HSFY4P			0
ENSG00000224484.1	AC023141.2			-0.324402
ENSG00000224485.1	USP9YP7			0
ENSG00000224486.1	AL662795.1			0
ENSG00000224488.1	SAMM50P1			-0.448919
ENSG00000224493.1	AC093156.1			0
ENSG00000224494.1	HNRNPA3P14			-0.136402
ENSG00000224497.1	RPL36P4			-0.154293
ENSG00000224498.1	MAPKAPK5P1			0.0771955
ENSG00000224510.2	POLR2KP2			-0.246933
ENSG00000224518.2	AC006989.1			0
ENSG00000224519.1	HMGN1P19			0
ENSG00000224520.2	KRT8P45			-0.0993223
ENSG00000224523.1	AL445213.1			-0.299207
ENSG00000224524.1	CYCSP42			-0.0948877
ENSG00000224529.1	AC093698.2			0
ENSG00000224530.1	PPIAP10			0.468678
ENSG00000224537.1	MEP1AP4			0
ENSG00000224539.1	SAGE4P			-0.0517963
ENSG00000224540.1	AC092810.1			0
ENSG00000224545.1	AC008264.1			-0.0016853
ENSG00000224546.2	EIF4BP3			-0.324626
ENSG00000224547.1	ZNF619P1			-0.0220156
ENSG00000224548.1	Z75741.1			-0.0747388
ENSG00000224550.1	AC114491.1			-0.044766
ENSG00000224551.1	HMGB3P21			-0.231074
ENSG00000224553.1	AC008065.1			0.0911761
ENSG00000224555.3	AC087441.1			-0.136311
ENSG00000224556.2	BX510359.1			0.00844816
ENSG00000224557.7	HLA-DPB2			0.963509
ENSG00000224560.3	AC108043.1			-0.0409963
ENSG00000224566.2	FAM96AP2			-0.593548
ENSG00000224567.2	AC134879.1			0.061398
ENSG00000224569.3	AC095052.1			-0.291643
ENSG00000224570.1	AC097063.1			0.0133614
ENSG00000224571.1	USP9YP13			-0.385031
ENSG00000224573.1	AC083863.1			-0.333564
ENSG00000224579.1	AC245052.2			0.131657
ENSG00000224584.2	UBE2V1P13			-0.231656
ENSG00000224585.1	AC103563.1			0.120801
ENSG00000224586.6	GPX5			-0.235776
ENSG00000224589.1	AC112492.1			0
ENSG00000224590.1	MTND3P16			0.00794361
ENSG00000224593.1	AC092427.1			0.208106
ENSG00000224594.2	RPL29P19			0.573677
ENSG00000224598.1	RPS5P2			0.28627
ENSG00000224599.1	BMS1P12			-0.282124
ENSG00000224600.5	AL031864.2			-0.089705
ENSG00000224602.1	RPS26P5			0.0721475
ENSG00000224603.1	BX664725.1			0
ENSG00000224604.1	AC008069.1			0.0928023
ENSG00000224607.4	IGKV1D-27			-0.592758
ENSG00000224611.1	AC007919.1			0.205022
ENSG00000224617.1	BX276092.1			-0.0472225
ENSG00000224618.1	AC096921.1			0.0945587
ENSG00000224620.2	MEF2AP1			0
ENSG00000224622.1	OR9R1P			0
ENSG00000224625.2	TUBB8P6			-0.577298
ENSG00000224627.1	RPL37P10			0
ENSG00000224628.2	AL121723.1			-0.0289591
ENSG00000224629.1	AC004975.1			-0.294095
ENSG00000224630.2	AC234064.1			0
ENSG00000224631.4	RPS27AP16			-0.136379
ENSG00000224632.1	Z73361.1			-0.0995315
ENSG00000224634.1	ZNF736P6Y			0
ENSG00000224637.1	PDSS1P2			0.101712
ENSG00000224640.1	SRSF1P1			0
ENSG00000224647.2	AC026954.1			0.359567
ENSG00000224650.2	IGHV3-74			-0.575069
ENSG00000224653.1	AC023141.3			0.120294
ENSG00000224656.1	AL009172.1			0.114861
ENSG00000224657.9	RBMY2BP			0
ENSG00000224659.2	GAGE12J			0
ENSG00000224662.2	ATP6V1G1P3			0
ENSG00000224664.2	RPL36AP53			0.0348357
ENSG00000224667.1	AC013470.1			0.199076
ENSG00000224668.1	IPO8P1			0.0453897
ENSG00000224669.1	AC016769.2			0
ENSG00000224670.1	AC068135.1			0
ENSG00000224672.4	RPL17P10			0.180386
ENSG00000224677.1	PDIA3P2			-0.0313629
ENSG00000224678.3	GAPDHP46			0.320566
ENSG00000224679.1	MED15P4			0
ENSG00000224680.4	PLA2G12AP1			-0.239843
ENSG00000224681.1	BX664727.1			-0.0730962
ENSG00000224682.1	SOCS5P2			-2.16e-05
ENSG00000224683.1	RPL36AP29			0.205846
ENSG00000224685.1	AC099670.2			0.0387646
ENSG00000224686.1	ELOCP23			0
ENSG00000224688.1	E2F6P2			0
ENSG00000224690.2	UBE2D3P3			-0.202613
ENSG00000224692.1	Z68694.1			0
ENSG00000224695.1	MTND6P7			-0.166419
ENSG00000224697.1	NEFMP1			0
ENSG00000224701.1	MED28P4			-0.171123
ENSG00000224706.1	RPS17P13			0.639564
ENSG00000224709.2	OR11M1P			0.0629068
ENSG00000224719.1	AC009237.2			0
ENSG00000224722.3	AC020688.1			-0.229572
ENSG00000224723.1	GUSBP10			-0.11195
ENSG00000224725.3	CEP57L1P1			-0.0202995
ENSG00000224727.1	FCF1P7			0.00492054
ENSG00000224728.1	IMPDH1P8			0.392832
ENSG00000224732.1	MAGEA7P			0
ENSG00000224735.1	BX323845.1			0
ENSG00000224747.1	MTCYBP21			0.640922
ENSG00000224751.2	SHMT1P1			0.151883
ENSG00000224752.1	VN1R21P			-0.101159
ENSG00000224755.1	HMGN1P34			-0.180375
ENSG00000224760.4	C1DP3			-0.0578911
ENSG00000224761.4	AL117339.1			0.657607
ENSG00000224762.1	CR769776.1			0.0580154
ENSG00000224763.1	FDPSP8			0.442499
ENSG00000224773.2	HSPA8P7			0.216143
ENSG00000224775.2	BRAFP1			-0.364941
ENSG00000224776.3	RPSAP50			0.725369
ENSG00000224777.3	OR4F2P			-0.199235
ENSG00000224778.1	CENPIP1			0.041564
ENSG00000224781.1	EIF4A2P4			-0.0252909
ENSG00000224783.1	MIPEPP2			0
ENSG00000224784.2	S100A15A			-0.0517963
ENSG00000224785.1	AC006026.1			0
ENSG00000224791.1	KRT18P39			0.0974544
ENSG00000224792.6	AC097636.1			0
ENSG00000224796.1	RPL32P1			-0.0535134
ENSG00000224797.1	AL359092.1			-0.0386631
ENSG00000224800.1	RPS27AP6			0.413061
ENSG00000224802.2	TUBB4BP2			0.247467
ENSG00000224806.2	ARL5AP4			0
ENSG00000224807.5	DUX4L9			-0.180493
ENSG00000224809.2	BEND3P2			-0.430801
ENSG00000224815.3	AL691447.1			-0.0936389
ENSG00000224816.1	NAP1L4P2			0
ENSG00000224820.2	BTF3P4			-0.363052
ENSG00000224826.1	AC019109.1			-0.119257
ENSG00000224827.1	LINC00265-2P			0.116345
ENSG00000224829.3	TOMM20P1			0
ENSG00000224830.2	OR2X1P			0.00365536
ENSG00000224834.1	BTF3P9			0
ENSG00000224836.1	AL356498.1			0.0963182
ENSG00000224837.1	GCSHP5			1.9897
ENSG00000224839.1	RPL12P17			-0.0458697
ENSG00000224852.1	MTND5P24			0.323411
ENSG00000224856.2	AL035398.1			0.19784
ENSG00000224858.5	RPL29P11			0.676247
ENSG00000224860.1	GXYLT1P2			-0.0733255
ENSG00000224861.1	YBX1P1			-1.12151
ENSG00000224864.4	AC011447.1			-0.0694075
ENSG00000224866.1	USP9YP25			0
ENSG00000224869.1	AC062016.1			0
ENSG00000224873.1	CDY13P			0
ENSG00000224880.1	MTCYBP29			0.0103495
ENSG00000224886.2	AL132656.1			-0.294508
ENSG00000224887.1	AL513318.1			0.0506575
ENSG00000224891.1	AC007899.1			0.0764715
ENSG00000224895.1	VPS26BP1			0.567908
ENSG00000224896.2	SIGLEC30P			0
ENSG00000224902.5	GAGE12H			0
ENSG00000224904.1	AL021155.1			0.0105924
ENSG00000224906.3	SRP14P1			-0.246518
ENSG00000224907.1	RPL21P91			0.0476623
ENSG00000224908.1	TIMM8BP2			0
ENSG00000224916.9	APOC4-APOC2			0.78482
ENSG00000224917.1	AC016694.1			0
ENSG00000224920.1	TACC1P1			-0.293358
ENSG00000224927.2	NDUFA5P10			-0.392537
ENSG00000224928.2	KRT8P30			0
ENSG00000224931.4	AC152010.1			0
ENSG00000224936.1	SUCLA2P1			0.0817573
ENSG00000224942.1	AL137014.1			-0.0687722
ENSG00000224946.1	AC007312.1			0.14185
ENSG00000224947.1	VN1R25P			0
ENSG00000224948.1	ATP5MC1P8			0.0693892
ENSG00000224949.2	AL589872.1			0.234148
ENSG00000224953.1	SRIP3			0.114621
ENSG00000224955.1	KCTD10P1			-0.0169458
ENSG00000224960.4	PPP4R3C			0.114621
ENSG00000224962.4	PSAT1P4			0
ENSG00000224963.3	U82695.1			-0.296604
ENSG00000224964.1	TRAPPC2P3			0
ENSG00000224966.4	TBC1D3P6			0
ENSG00000224967.1	AC009303.1			-0.0675102
ENSG00000224971.1	SUMO2P3			0
ENSG00000224976.2	PARP4P2			-0.0409534
ENSG00000224978.1	BX682237.1			0.00632486
ENSG00000224980.1	RPL23AP85			0.0653944
ENSG00000224986.2	PPP1R8P1			0.968588
ENSG00000224987.1	AL024507.1			-0.0414868
ENSG00000224988.1	AL158207.1			0.651131
ENSG00000224993.3	RPL29P12			0.337279
ENSG00000224999.1	VTA1P1			-0.394403
ENSG00000225003.1	OR51A5P			0
ENSG00000225008.1	AC234781.2			-0.249622
ENSG00000225011.4	AL671862.1			0
ENSG00000225014.1	KCTD9P1			0.00450166
ENSG00000225016.1	LINC00328-2P			-0.210778
ENSG00000225017.1	AP004289.1			0.437798
ENSG00000225018.1	AC092647.1			-0.0420056
ENSG00000225022.1	UBE2D3P1			-0.0471128
ENSG00000225024.1	AC015977.1			0
ENSG00000225025.2	KIF4CP			-0.316353
ENSG00000225026.1	AC091492.1			0.506537
ENSG00000225027.2	IFNWP4			0
ENSG00000225031.1	EIF4BP7			-0.166278
ENSG00000225036.1	CDK4P1			-0.434632
ENSG00000225043.1	RPL18AP2			0.219835
ENSG00000225045.1	MTND5P27			0.0199388
ENSG00000225046.2	AL035423.1			0
ENSG00000225051.5	HMGB3P22			0.323271
ENSG00000225053.1	PRPF38AP1			-0.0470615
ENSG00000225055.1	AL606490.1			0
ENSG00000225067.4	RPL23AP2			0.0593714
ENSG00000225069.3	AL080312.1			0
ENSG00000225071.1	AC004552.1			-0.370017
ENSG00000225072.1	OR7E116P			0
ENSG00000225078.2	AL365338.1			-0.518658
ENSG00000225079.2	FTH1P22			0.0440828
ENSG00000225080.1	PFN1P4			0.406766
ENSG00000225082.2	DAP3P1			0.233772
ENSG00000225093.1	RPL3P7			0.290819
ENSG00000225098.1	BCRP1			0.500219
ENSG00000225099.1	ATP6V1E1P1			0.0774631
ENSG00000225110.2	PNMA6F			-0.0547083
ENSG00000225116.1	AL353193.1			0
ENSG00000225117.2	ARSDP1			0.0847746
ENSG00000225118.1	AL392103.1			0.0112159
ENSG00000225121.2	EEF1B2P5			0
ENSG00000225122.1	AL603841.1			0
ENSG00000225123.2	AL139008.1			0
ENSG00000225124.1	RPL23AP36			0.912292
ENSG00000225131.2	PSME2P2			-0.0163798
ENSG00000225133.1	MORF4L1P4			0.0623117
ENSG00000225136.1	PGBD4P5			0
ENSG00000225137.1	DYNC1I2P1			0.060386
ENSG00000225142.2	AC114495.1			0.0103495
ENSG00000225147.1	RPS12P10			-0.068929
ENSG00000225155.4	TOMM22P5			-0.000689401
ENSG00000225158.2	HSPE1P24			0
ENSG00000225159.1	NPM1P39			0.129843
ENSG00000225165.3	AC090071.1			-0.0733255
ENSG00000225167.1	TXNP2			0
ENSG00000225169.1	BRI3P1			0.215524
ENSG00000225170.2	AL049737.1			-0.588465
ENSG00000225175.1	AC109780.1			0
ENSG00000225176.2	ATP5MGP4			-0.168634
ENSG00000225178.5	RPSAP58			0.908904
ENSG00000225180.7	PVALEF			-0.390534
ENSG00000225182.1	AC092601.1			0
ENSG00000225183.1	AL353898.1			-0.185961
ENSG00000225185.3	PPIAP8			-0.201419
ENSG00000225189.1	REREP1Y			0
ENSG00000225191.1	AL136455.1			0
ENSG00000225193.5	RPS12P26			0.210975
ENSG00000225196.2	RPL10P17			0.0669873
ENSG00000225198.1	SSXP3			0.34153
ENSG00000225200.2	AC246787.1			-0.0418874
ENSG00000225212.4	AKR1B1P6			0.0286109
ENSG00000225215.1	SMARCE1P1			-0.354263
ENSG00000225221.1	PLA2G12AP2			0
ENSG00000225222.2	CHCHD4P5			-0.92186
ENSG00000225224.1	RPS27AP12			0.579814
ENSG00000225225.1	ARL2BPP10			0
ENSG00000225236.1	AP000936.2			-0.0794795
ENSG00000225238.1	Z93015.1			0
ENSG00000225239.1	RPL21P107			0.0366692
ENSG00000225240.1	AC117490.1			-0.120663
ENSG00000225242.2	COX6B1P7			0
ENSG00000225244.3	AC069152.1			0
ENSG00000225246.1	RPS2P1			0.0362926
ENSG00000225251.1	RPL5P25			0.167133
ENSG00000225253.1	AC011225.1			0
ENSG00000225254.2	ARMC8P1			0.0416537
ENSG00000225256.1	TRAPPC2P5			0
ENSG00000225259.4	ST13P6			0.0528502
ENSG00000225267.1	RPL8P2			-0.0289507
ENSG00000225270.1	CICP12			0.419887
ENSG00000225271.1	AC074281.1			0
ENSG00000225272.2	AL451074.2			0.0448779
ENSG00000225275.4	NUP210P2			0.06244
ENSG00000225276.1	MTND1P18			0
ENSG00000225282.1	AP000350.2			-0.423465
ENSG00000225286.1	AC005105.1			0.0234762
ENSG00000225287.1	OFD1P13Y			0
ENSG00000225289.1	RPL29P29			0
ENSG00000225293.1	ABCD1P4			0
ENSG00000225294.1	OSTCP2			0
ENSG00000225295.1	MTND4P4			0.101495
ENSG00000225297.1	AC126124.1			-0.175569
ENSG00000225304.1	AC106901.1			-0.134557
ENSG00000225308.2	ASS1P11			0.0740532
ENSG00000225310.1	DNAJC19P4			-0.0547392
ENSG00000225314.1	AC018634.1			0.0589387
ENSG00000225323.1	Z84721.1			0
ENSG00000225326.1	USP9YP19			-1.05e-08
ENSG00000225327.3	USP17L3			0.0867979
ENSG00000225333.6	AL035404.1			0
ENSG00000225336.2	HMGB3P1			-0.297346
ENSG00000225338.1	RPL23AP18			-0.0753036
ENSG00000225343.1	RPL21P66			-0.0418696
ENSG00000225344.1	AL035252.1			0
ENSG00000225347.1	SLC25A5P8			0
ENSG00000225352.1	RPL31P53			0
ENSG00000225354.1	RPL7AP52			-0.015708
ENSG00000225355.1	ARL6IP1P2			0
ENSG00000225356.3	AC093840.1			-0.0400914
ENSG00000225357.3	RPF2P1			0.00667392
ENSG00000225358.1	MIPEPP1			0.270538
ENSG00000225360.1	AL772155.2			-0.140759
ENSG00000225362.9	CT62			0.0540551
ENSG00000225364.1	ATP6V0E1P1			-0.327212
ENSG00000225369.1	AC009506.2			-0.125218
ENSG00000225370.1	AC243962.1			0.0302531
ENSG00000225371.1	CICP8			0.154035
ENSG00000225380.4	IGKV1OR9-2			0.980049
ENSG00000225381.2	RPS5P7			0
ENSG00000225384.1	AL606662.1			0
ENSG00000225385.3	AL353572.1			0.164682
ENSG00000225392.1	AC016700.1			-0.182361
ENSG00000225394.1	AC106883.1			0
ENSG00000225396.5	FAM236D			0
ENSG00000225397.1	AC244505.3			0
ENSG00000225398.3	PGM5P4			0.301112
ENSG00000225401.2	TGIF2P1			0.546751
ENSG00000225402.1	AC010878.1			0.280824
ENSG00000225404.2	RPL26P34			0.0812936
ENSG00000225405.3	RPS15AP17			0
ENSG00000225406.1	AC080125.1			-0.135769
ENSG00000225415.2	CCRL1P1			-0.0294062
ENSG00000225416.1	AC104843.1			0.01035
ENSG00000225418.1	AKR1C5P			0.12768
ENSG00000225419.1	RPL21P3			-0.156464
ENSG00000225423.1	TNPO1P1			-0.0861881
ENSG00000225428.1	NDUFB4P7			0.0589387
ENSG00000225433.3	MTND1P12			0
ENSG00000225438.1	KRT41P			0
ENSG00000225443.1	AC004938.1			0.0408357
ENSG00000225447.1	RPS15AP10			-0.0897922
ENSG00000225448.1	AC009477.1			0
ENSG00000225451.1	AC092634.2			0
ENSG00000225455.3	TPI1P4			-0.0418696
ENSG00000225460.1	AL590233.1			0.378003
ENSG00000225462.1	FDPSP1			0.230383
ENSG00000225463.1	ZNF70P1			0.00677216
ENSG00000225466.1	OFD1P10Y			0
ENSG00000225469.3	AL023773.1			-0.271768
ENSG00000225471.5	BX119917.1			-0.165924
ENSG00000225475.1	AC099789.1			0
ENSG00000225476.1	MTCO3P5			-0.349539
ENSG00000225477.3	AC099730.1			0
ENSG00000225478.2	AL031737.1			0
ENSG00000225482.1	RPS6P14			0
ENSG00000225483.1	RPL22P4			0.350757
ENSG00000225486.1	AL663058.1			-0.00310502
ENSG00000225487.2	AL390119.1			-0.0100189
ENSG00000225491.1	UBE2Q2P4Y			-0.0125921
ENSG00000225496.1	AC104651.1			-0.0518078
ENSG00000225499.1	RPL15P4			0.0234617
ENSG00000225501.1	SNRPFP3			0
ENSG00000225502.2	GAPDHP16			0.164452
ENSG00000225505.1	AC104332.1			-0.101979
ENSG00000225508.1	SSXP5			0
ENSG00000225509.1	AIFM1P1			0
ENSG00000225510.2	PCDH8P1			-0.024256
ENSG00000225511.7	LINC00475			0.0941572
ENSG00000225513.1	AL158824.1			0.226822
ENSG00000225514.1	MTND1P34			0.0079855
ENSG00000225516.7	FAM197Y5			-0.22032
ENSG00000225522.2	AL592114.2			0.122463
ENSG00000225523.2	IGKV6D-21			-0.575657
ENSG00000225528.3	Z82206.1			0.188125
ENSG00000225530.1	SP3P			0
ENSG00000225531.1	AL807761.2			-0.20971
ENSG00000225533.1	PAWRP1			-0.0363649
ENSG00000225536.2	STIP1P3			0.00882576
ENSG00000225538.2	OR5BE1P			0
ENSG00000225544.1	AC245452.2			-0.643325
ENSG00000225549.3	SELENOKP3			0.188905
ENSG00000225551.1	AL157827.1			-0.84249
ENSG00000225557.1	MTCO3P20			-0.120605
ENSG00000225558.1	UBE2D3P2			-0.094537
ENSG00000225560.6	FAM197Y8			0.00913102
ENSG00000225568.1	AC093155.1			0.394644
ENSG00000225569.1	CCT4P2			0.104567
ENSG00000225573.4	RPL35P5			0.201032
ENSG00000225574.1	DRAXINP1			0
ENSG00000225580.2	AL358942.1			-0.0598936
ENSG00000225581.3	TRIM53AP			0
ENSG00000225583.1	AC004690.1			0
ENSG00000225585.1	IPPKP1			0.0794075
ENSG00000225591.2	BX248409.1			0.347177
ENSG00000225594.1	AC098826.1			-0.0675529
ENSG00000225603.3	AC244394.1			0.15181
ENSG00000225609.1	CDY20P			0
ENSG00000225615.1	RBMY2UP			-0.0439247
ENSG00000225616.2	AL138785.1			0.00116227
ENSG00000225622.1	PPIAP17			0
ENSG00000225624.1	TBL1YP1			0
ENSG00000225625.4	AC090517.1			-0.602369
ENSG00000225636.1	HNRNPA3P15			0.232594
ENSG00000225638.1	PABPC1P12			0
ENSG00000225639.1	PGAM1P2			0.00556754
ENSG00000225642.1	SNRPEP5			0.0387646
ENSG00000225644.1	RPL35AP4			0
ENSG00000225650.2	EIF2S2P5			-0.127016
ENSG00000225653.1	RNF19BPY			0
ENSG00000225658.1	TAF13P2			-0.402161
ENSG00000225660.1	Z99497.1			0.0387646
ENSG00000225661.7	RPL14P5			0.277452
ENSG00000225662.2	AC012519.1			0
ENSG00000225664.3	YWHAZP8			0
ENSG00000225665.4	SAR1AP3			0.0799009
ENSG00000225669.1	RPL23AP27			0.0357354
ENSG00000225671.2	FCF1P6			-0.133495
ENSG00000225672.1	CCNT2P1			0.0454722
ENSG00000225673.3	AC104164.1			0.0981829
ENSG00000225674.1	IPO7P2			-0.0634682
ENSG00000225678.2	AP000619.1			-0.0720627
ENSG00000225681.2	AC005730.1			0.195209
ENSG00000225685.1	TSPY5P			-0.0600869
ENSG00000225690.1	TREML5P			0.0745136
ENSG00000225693.1	LAGE3P1			-0.00772495
ENSG00000225695.1	HNRNPA1P35			-0.839886
ENSG00000225698.3	IGHV3-72			-1.1283
ENSG00000225701.1	EIF4A1P13			0
ENSG00000225705.2	AC004899.1			-0.0948877
ENSG00000225710.1	AL355149.1			-0.0915631
ENSG00000225711.1	AL512326.1			0.513889
ENSG00000225712.1	ATP5MC2P1			0
ENSG00000225713.5	RPL30P1			0
ENSG00000225715.1	AL512504.1			0.22995
ENSG00000225716.1	ELOCP13			0
ENSG00000225719.2	NMNAT1P2			0.0732425
ENSG00000225720.6	AL031846.1			-0.241356
ENSG00000225722.1	BX890604.1			0.0134644
ENSG00000225723.1	MTND6P15			0.0143764
ENSG00000225724.1	ASH2LP3			0.0350654
ENSG00000225727.3	AL139184.1			0.0739983
ENSG00000225728.2	AL034399.1			0.0797816
ENSG00000225735.1	NEK4P1			0.00948335
ENSG00000225739.1	NPM1P18			0.205697
ENSG00000225740.1	ELOCP6			0
ENSG00000225741.1	AC245517.1			0.0629068
ENSG00000225755.2	AL451063.1			0.187134
ENSG00000225758.1	RPS17P17			0
ENSG00000225766.10	DHRS4L1			0.0903247
ENSG00000225769.1	CROCCP1			0.420781
ENSG00000225770.1	RPS29P3			-0.118811
ENSG00000225774.2	SIRPAP1			-0.0169504
ENSG00000225777.1	DDX39AP1			-0.257152
ENSG00000225779.1	AL122001.1			0.0775164
ENSG00000225781.1	OR6V1			0.0366802
ENSG00000225787.1	LSM3P3			-0.0249774
ENSG00000225795.1	AC006463.1			0.147984
ENSG00000225797.2	UBDP1			0
ENSG00000225801.1	RABEPKP1			0.0497908
ENSG00000225802.3	WARSP1			0.104154
ENSG00000225803.1	MRPS11P1			0
ENSG00000225805.4	DEFB131B			-0.314055
ENSG00000225809.1	RBMY2KP			0
ENSG00000225814.1	GRPEL2P2			0
ENSG00000225816.1	GTF3AP5			0.204084
ENSG00000225823.1	RPL7P45			0.0866443
ENSG00000225825.1	IGHD6-25			0
ENSG00000225827.1	SFTPA3P			0
ENSG00000225831.1	RPS18P1			-0.330956
ENSG00000225832.1	AL035090.1			0.0932503
ENSG00000225842.1	AC139712.2			0
ENSG00000225843.1	NIPA2P1			-0.0853347
ENSG00000225846.4	AC112719.1			0.0414012
ENSG00000225849.2	MKRN7P			0.364639
ENSG00000225851.1	HLA-S			0
ENSG00000225854.2	AL451139.1			0.290108
ENSG00000225856.2	PCNPP2			0
ENSG00000225858.1	BX295541.1			-0.0808135
ENSG00000225864.1	AL645939.1			-0.585575
ENSG00000225868.7	AC016582.1			0.36487
ENSG00000225869.4	AC008696.1			0.0298151
ENSG00000225873.4	C3orf86			0.25602
ENSG00000225876.1	AC024067.1			0.0519057
ENSG00000225878.1	SERBP1P2			0
ENSG00000225883.2	BMS1P11			-0.264768
ENSG00000225893.1	AL136231.1			-0.234049
ENSG00000225895.1	TRAPPC2P8			0
ENSG00000225896.1	AC007742.1			0
ENSG00000225898.1	AC002075.1			-0.0719327
ENSG00000225899.7	FRG2B			-0.0904173
ENSG00000225900.1	HSPE1P13			-0.13924
ENSG00000225901.1	MTND2P9			-0.168826
ENSG00000225904.1	MORF4L1P7			-0.0781964
ENSG00000225906.1	AP000949.1			0
ENSG00000225907.1	RPS27P16			0.652182
ENSG00000225911.1	AC009310.1			0
ENSG00000225912.1	AL121871.1			-0.0746178
ENSG00000225918.1	RPL7P59			-0.103667
ENSG00000225920.2	RIMKLBP2			-0.252681
ENSG00000225922.1	RPL21P92			0.192342
ENSG00000225923.1	AC092393.1			0
ENSG00000225925.1	AL672138.1			0
ENSG00000225928.2	CACYBPP1			0.217381
ENSG00000225933.1	AC133965.1			-0.30827
ENSG00000225934.2	AL592310.1			0.157216
ENSG00000225935.1	BANF1P5			0.336012
ENSG00000225940.6	C5orf67			0.227778
ENSG00000225943.1	AC016907.1			0.069386
ENSG00000225944.1	RIOK3P1			0.040878
ENSG00000225947.1	AL596448.1			0
ENSG00000225949.1	Z77249.1			0
ENSG00000225950.8	NTF4			-0.578215
ENSG00000225957.1	AC231532.1			0
ENSG00000225959.1	MTND4P3			0
ENSG00000225965.1	AL117339.2			0.0193087
ENSG00000225971.1	AC003071.1			-0.110034
ENSG00000225976.5	CKS1BP2			0.0288198
ENSG00000225980.4	OR7E19P			0.114602
ENSG00000225984.1	HMGB1P26			0.17201
ENSG00000225990.2	SNRPEP7			0
ENSG00000225991.1	RPL23AP34			0.382385
ENSG00000225992.1	TRGVA			-0.296934
ENSG00000225997.1	OR4A8			0
ENSG00000225999.1	NDUFA12P1			-0.0332864
ENSG00000226003.2	PPIAP37			0.0486388
ENSG00000226008.1	SEPT14P3			-0.0175981
ENSG00000226010.1	AL355852.1			-0.409916
ENSG00000226011.1	OFD1P1Y			0
ENSG00000226013.1	MRPS18BP1			0
ENSG00000226014.1	AL358176.2			0
ENSG00000226016.1	RPL36AP55			0
ENSG00000226020.4	CDK2AP2P3			0
ENSG00000226023.6	CT47A6			0.000193055
ENSG00000226024.1	COX5BP7			-0.185711
ENSG00000226025.9	AC005515.1			0.0118664
ENSG00000226028.2	PFN1P12			-0.169345
ENSG00000226030.1	HLA-DQB3			0
ENSG00000226034.2	NANOGNBP1			0.0348939
ENSG00000226036.1	AL590648.1			-0.273393
ENSG00000226038.5	PPIAP21			0.228898
ENSG00000226040.3	AC005740.1			-0.395358
ENSG00000226042.1	CDY10P			0
ENSG00000226045.1	AC234644.1			-0.0334561
ENSG00000226046.1	AP1S2P1			0
ENSG00000226048.1	YBX1P8			-0.228944
ENSG00000226049.3	TLK2P1			0.0831636
ENSG00000226054.2	MEMO1P1			-0.242083
ENSG00000226056.1	MTND4P32			0.664193
ENSG00000226057.7	PHF2P2			0.201727
ENSG00000226058.1	AC092570.1			0
ENSG00000226059.2	HMGB3P20			-0.34408
ENSG00000226061.1	PCMTD1P1			0
ENSG00000226064.1	PGBD4P6			0
ENSG00000226066.1	AC009541.1			0.123282
ENSG00000226068.1	HNRNPA3P4			0.0374191
ENSG00000226072.1	AC016772.1			0.116114
ENSG00000226074.4	PRSS44			0.0802956
ENSG00000226075.2	PHKG1P1			-0.11353
ENSG00000226080.1	AC062028.2			0.157669
ENSG00000226081.2	USP12PX			0
ENSG00000226082.2	AC096915.1			0
ENSG00000226084.5	AC113935.1			-0.405408
ENSG00000226085.3	UQCRFS1P1			-0.381374
ENSG00000226086.5	EIF3LP3			0.478522
ENSG00000226092.4	RBMY2AP			0
ENSG00000226093.1	RPS28P8			0
ENSG00000226094.1	RPL7P3			-0.0306232
ENSG00000226096.1	AC087499.1			0.33429
ENSG00000226098.4	SEC11B			0.045895
ENSG00000226102.3	SEPT7P3			0.250553
ENSG00000226107.1	AC004383.1			-0.0438661
ENSG00000226108.2	RAB28P1			0
ENSG00000226110.2	BX323845.2			-0.0349964
ENSG00000226112.1	FCF1P4			-0.153378
ENSG00000226113.1	AL133217.1			0
ENSG00000226114.1	NDUFB4P5			0
ENSG00000226116.1	USP9YP6			0
ENSG00000226117.1	AC090844.1			0
ENSG00000226118.1	MTND3P1			0.292374
ENSG00000226119.1	Z80107.1			0
ENSG00000226121.2	AC009487.2			0.525347
ENSG00000226126.2	PSMC1P12			-0.0470954
ENSG00000226128.1	RPL26P9			-0.00374781
ENSG00000226131.1	PPIAP66			0.149374
ENSG00000226132.1	RPS3AP46			0.868294
ENSG00000226138.4	AC004801.1			0.253551
ENSG00000226141.1	AC244107.1			-0.640689
ENSG00000226142.2	RPL35P8			0
ENSG00000226144.2	RPS27AP3			0.149406
ENSG00000226145.7	KRT16P6			-0.29444
ENSG00000226148.1	SLC25A39P1			0.15437
ENSG00000226153.1	Z93242.1			0.0338858
ENSG00000226156.1	RPL23AP76			0
ENSG00000226157.1	OR52E3P			0
ENSG00000226158.1	CLCP2			0.390375
ENSG00000226160.1	AC137499.1			0.135739
ENSG00000226161.1	EIF4A1P5			0.312975
ENSG00000226164.2	FGFR3P6			-0.063265
ENSG00000226166.2	AC244670.1			0
ENSG00000226168.1	AL589794.1			0
ENSG00000226183.1	RANP7			0
ENSG00000226185.2	TRIM64FP			-0.241379
ENSG00000226186.1	ELOCP21			0.2521
ENSG00000226188.2	HNRNPA1P3			-0.354603
ENSG00000226191.3	CLK3P2			0.326954
ENSG00000226196.1	GAPDHP75			0
ENSG00000226199.1	AC112492.2			0
ENSG00000226205.1	AC007790.1			-0.0263777
ENSG00000226209.1	C8orf59P1			0.0474434
ENSG00000226211.1	AL445466.1			0.131332
ENSG00000226212.2	TRGV6			0.230153
ENSG00000226213.1	UBQLN4P2			0
ENSG00000226216.1	RPS12P5			0.0718803
ENSG00000226217.1	RPL19P1			0
ENSG00000226220.1	CICP22			-0.349153
ENSG00000226221.1	RPL26P19			-0.101997
ENSG00000226222.3	AC079168.1			0
ENSG00000226223.1	TSPY16P			0
ENSG00000226226.1	PRELID3BP1			0
ENSG00000226229.2	RPLP0P1			-0.542503
ENSG00000226230.1	AC007237.1			0.0771929
ENSG00000226233.1	Z82188.1			0
ENSG00000226234.2	KRT18P24			0
ENSG00000226241.2	Z75746.1			-0.350684
ENSG00000226242.1	RPS17P8			0.040878
ENSG00000226243.1	RPL37AP1			-0.0620899
ENSG00000226246.1	KRT18P36			0.040878
ENSG00000226247.1	SUPT4H1P1			-0.123036
ENSG00000226253.1	MRPL35P3			0.0435583
ENSG00000226254.1	PTP4A1P3			-0.1743
ENSG00000226255.1	UBE2V2P1			0
ENSG00000226261.1	AC064836.1			0.0951704
ENSG00000226262.1	PHKBP1			0
ENSG00000226268.3	AC135977.1			-1.15259
ENSG00000226270.3	ZNF736P2Y			0
ENSG00000226273.2	AC079305.2			0
ENSG00000226278.1	PSPHP1			0.564472
ENSG00000226279.2	RPL12P10			0.54196
ENSG00000226280.2	AL049641.1			0.345326
ENSG00000226284.1	ARPC3P1			-0.0478613
ENSG00000226285.1	NUP35P2			0.287605
ENSG00000226287.8	TMEM191A			-0.0382549
ENSG00000226288.2	OR52I2			0.0496026
ENSG00000226289.1	CDCA4P3			0
ENSG00000226292.1	AL606495.1			0.00112334
ENSG00000226297.1	AC007677.1			-0.122919
ENSG00000226298.1	RAD23BP3			0.215403
ENSG00000226299.2	RPSAP62			-0.000140505
ENSG00000226301.3	PDCL3P1			-0.276834
ENSG00000226307.1	HNRNPDLP1			-0.218837
ENSG00000226309.1	SMARCE1P2			-0.11386
ENSG00000226313.1	MTCYBP12			0.0103495
ENSG00000226318.1	RPS3AP38			0.527055
ENSG00000226324.1	AL358453.1			-0.277179
ENSG00000226327.3	RPSAP49			0.0390689
ENSG00000226331.1	RPL23AP28			0.0794075
ENSG00000226336.2	MRPS16P3			-0.0529188
ENSG00000226338.1	AC079150.1			0
ENSG00000226339.1	RPS26P56			-0.369653
ENSG00000226340.1	AC105402.1			-0.189046
ENSG00000226341.1	MTCYBP39			0.0904931
ENSG00000226342.1	NMD3P1			-0.203624
ENSG00000226344.1	CST12P			0
ENSG00000226345.1	AC083822.1			-0.722559
ENSG00000226348.1	VN2R10P			-0.54075
ENSG00000226353.1	TAF9P1			0
ENSG00000226356.2	RPS6P20			0.329125
ENSG00000226358.1	KRT8P38			-0.363052
ENSG00000226359.1	ACTG1P24			0.610536
ENSG00000226360.5	RPL10AP6			0.330459
ENSG00000226361.5	TERF1P5			-0.456892
ENSG00000226366.1	AC097463.1			0
ENSG00000226369.1	USP9YP11			0
ENSG00000226372.3	DCAF8L1			-0.034195
ENSG00000226388.1	ELL2P4			0
ENSG00000226389.3	MAPK6P6			0
ENSG00000226392.1	MTATP6P21			0.123613
ENSG00000226394.2	AC093423.1			0
ENSG00000226395.1	MRPS21P5			0
ENSG00000226396.1	AL031727.1			0.0189391
ENSG00000226400.2	AC010385.1			0
ENSG00000226401.3	AC006015.1			0
ENSG00000226405.1	AL133325.1			0
ENSG00000226406.1	RBMX2P1			0.223764
ENSG00000226407.1	RPL23P11			-0.0511232
ENSG00000226410.1	AC104058.1			-0.0786179
ENSG00000226411.1	AC079355.1			0
ENSG00000226413.2	OR8T1P			-1.15294
ENSG00000226414.1	MTCYBP38			0.0814425
ENSG00000226415.1	TPI1P1			0.0883503
ENSG00000226420.1	IGLV3-4			0
ENSG00000226421.1	SLC25A5P5			-0.0109766
ENSG00000226427.1	HMGN2P7			-0.0866573
ENSG00000226428.1	RPL15P13			0
ENSG00000226429.2	AL590399.2			0.059174
ENSG00000226430.6	USP17L7			-0.449769
ENSG00000226432.3	AC010342.1			0.130352
ENSG00000226435.10	ANKRD18DP			0.162565
ENSG00000226436.1	AC002367.1			0.18023
ENSG00000226439.3	AC108161.1			-0.0679339
ENSG00000226444.2	ACTR3BP6			0
ENSG00000226446.1	NOTCH2P1			-0.0844843
ENSG00000226448.1	RPL7AP51			-0.116921
ENSG00000226449.1	CDY5P			0
ENSG00000226450.2	CYP2D8P			-0.317003
ENSG00000226457.1	RPL22P3			-0.099458
ENSG00000226461.3	OR10G5P			0
ENSG00000226466.2	RPA2P2			0
ENSG00000226468.2	AC018641.1			0.152985
ENSG00000226470.1	RPS29P33			0
ENSG00000226473.2	PPIAP62			0.220177
ENSG00000226474.1	AP000532.1			-0.24287
ENSG00000226477.1	AC245028.1			0
ENSG00000226478.3	UPF3AP1			-0.421283
ENSG00000226480.1	OR7H1P			0
ENSG00000226481.3	ACTR3BP2			0
ENSG00000226483.2	AL392088.1			0.104622
ENSG00000226485.1	RBM22P3			-0.0280947
ENSG00000226489.1	AC104308.1			0
ENSG00000226490.2	AC138647.1			0
ENSG00000226493.1	RPL26P27			0.24035
ENSG00000226498.2	RPSAP21			-0.264723
ENSG00000226499.1	AL136380.1			0.03199
ENSG00000226500.2	AC243772.1			0
ENSG00000226501.2	USF1P1			0.282651
ENSG00000226502.2	KRT8P27			0
ENSG00000226504.1	TMEM167AP1			0
ENSG00000226507.1	IPMKP1			0
ENSG00000226509.1	AC005588.1			0.129712
ENSG00000226515.1	AC004386.2			0.0806295
ENSG00000226521.7	AC087499.2			0.205115
ENSG00000226523.1	AC074375.1			0.162057
ENSG00000226525.5	RPS7P10			0.0520709
ENSG00000226529.1	MTND1P1			0
ENSG00000226532.1	AL022718.1			0
ENSG00000226534.1	AP000552.1			0
ENSG00000226535.1	AL445487.1			0.103632
ENSG00000226536.1	SETP15			0.0503815
ENSG00000226537.2	OR7E33P			-1.29722
ENSG00000226539.1	AC012512.1			0.0862978
ENSG00000226540.2	GAPDHP73			0.290145
ENSG00000226541.1	AL359633.1			-0.124221
ENSG00000226543.3	MYL6P1			-0.190384
ENSG00000226544.4	RPL7P22			-0.0972984
ENSG00000226545.1	AL357552.1			0.476668
ENSG00000226547.2	SSU72P1			0
ENSG00000226549.3	SCDP1			-0.156023
ENSG00000226552.2	BX284613.1			0.086771
ENSG00000226553.1	AC018735.1			0.215841
ENSG00000226554.1	MTCL1P1			0
ENSG00000226555.1	AGKP1			-0.0867342
ENSG00000226556.2	NPM1P49			0.413077
ENSG00000226557.1	TRAF6P1			0
ENSG00000226558.1	AL590383.1			0
ENSG00000226564.1	FTH1P20			-0.221133
ENSG00000226565.2	AL445493.1			0
ENSG00000226570.2	AL450304.1			0.0286109
ENSG00000226573.1	AC003071.2			0.0266563
ENSG00000226577.1	MICC			0
ENSG00000226579.1	MTCYBP31			0
ENSG00000226580.1	RPL39P40			0.0206252
ENSG00000226582.1	UBE2V1P5			-0.099763
ENSG00000226590.1	UBE2V1P10			-0.0983459
ENSG00000226592.1	AC004911.1			-0.0671025
ENSG00000226595.1	AC245291.1			-0.0477964
ENSG00000226597.1	IFNWP9			-0.168161
ENSG00000226600.3	CT47A9			0.000193055
ENSG00000226608.3	FTLP3			-0.479641
ENSG00000226611.2	OFD1P2Y			0
ENSG00000226616.1	OR52M2P			0.0143764
ENSG00000226617.1	RPL21P110			0.237754
ENSG00000226621.1	AC083855.1			-0.0498741
ENSG00000226624.1	AC005099.1			-0.0570151
ENSG00000226625.1	RBM17P1			0.373427
ENSG00000226626.2	NOP56P2			0.083655
ENSG00000226631.1	SLC9A3P3			-0.0272336
ENSG00000226632.1	UBE2V1P1			-0.100552
ENSG00000226633.2	PPIAP28			0
ENSG00000226636.1	AC006020.1			0.403507
ENSG00000226641.1	AL391647.1			-0.0837953
ENSG00000226642.1	ACTG1P12			0.564549
ENSG00000226646.1	RPL7P37			0.0160123
ENSG00000226650.5	KIF4B			0.115151
ENSG00000226653.3	OR13Z1P			0
ENSG00000226658.1	RPL23AP30			0.215023
ENSG00000226660.2	TRBV2			0.165307
ENSG00000226662.2	CHMP1AP1			0
ENSG00000226663.2	MTND4P10			-0.0158787
ENSG00000226665.1	SSR1P2			0.0569265
ENSG00000226666.1	HSPA9P1			0.0961564
ENSG00000226668.5	AL136981.1			-0.214582
ENSG00000226670.1	BCAS2P3			-0.0495953
ENSG00000226671.1	AC005008.1			-0.123844
ENSG00000226677.3	IGBP1P1			0.482863
ENSG00000226683.2	PWWP2AP1			-0.233189
ENSG00000226685.4	CT47A12			-0.11229
ENSG00000226693.1	NXNP1			-0.289411
ENSG00000226695.1	ANKRD20A10P			0.122781
ENSG00000226700.1	MTND4P25			0.00673284
ENSG00000226701.1	RPL15P14			-0.478864
ENSG00000226703.1	NPM1P4			0.124415
ENSG00000226705.1	SDCBPP1			0.759251
ENSG00000226718.1	SNRPGP8			0
ENSG00000226721.2	EEF1DP2			-0.701241
ENSG00000226723.2	AL513175.1			0
ENSG00000226724.1	AC109780.2			0.114621
ENSG00000226726.1	TMEM256P2			0.137327
ENSG00000226729.3	RPL35AP30			-0.197969
ENSG00000226734.1	SNRPGP12			0.0735868
ENSG00000226744.1	AC005326.1			0.152795
ENSG00000226745.2	AL512599.1			0
ENSG00000226750.1	AL360271.2			0.0206252
ENSG00000226753.1	AL451105.1			0
ENSG00000226755.2	VPS25P1			0.0894264
ENSG00000226761.3	TAS2R46			-0.0538199
ENSG00000226765.1	RPSAP33			0.154186
ENSG00000226766.1	FABP7P1			0.52157
ENSG00000226767.1	AC114501.1			-0.122898
ENSG00000226769.1	GAPDHP54			-0.268107
ENSG00000226773.1	AL663109.1			0.0932782
ENSG00000226774.1	AC073910.1			0.0326943
ENSG00000226776.1	KRTAP3-4P			0
ENSG00000226781.1	TBCAP1			0.012932
ENSG00000226783.1	TLK1P1			0.387055
ENSG00000226784.2	PGAM4			0.483749
ENSG00000226790.3	HNRNPA3P1			0.283295
ENSG00000226794.1	MTND1P20			-0.101767
ENSG00000226801.2	OSTCP8			-0.340079
ENSG00000226802.1	AL442647.2			-0.0332864
ENSG00000226804.4	AL359839.1			-0.0609184
ENSG00000226807.6	MROH5			-0.0115112
ENSG00000226810.3	AC112198.1			0
ENSG00000226814.2	AL035407.1			-0.0868338
ENSG00000226818.1	SLC6A6P1			0.128762
ENSG00000226820.2	AL592049.1			0
ENSG00000226827.1	NPM1P11			-0.464571
ENSG00000226831.1	MED15P3			-0.0760462
ENSG00000226836.5	AC018437.1			0
ENSG00000226837.2	HMGB1P32			0
ENSG00000226838.1	AC096582.1			0.06819
ENSG00000226839.1	MTND6P11			0.249076
ENSG00000226840.1	PAICSP3			0.000878132
ENSG00000226843.1	AL606753.1			0
ENSG00000226845.1	EEF1GP3			-0.297073
ENSG00000226847.1	PRPS1P1			0
ENSG00000226855.1	RPSAP17			0.131579
ENSG00000226857.1	DUTP3			0
ENSG00000226860.1	AC109638.1			0
ENSG00000226863.1	SHROOM2P1			0.0560809
ENSG00000226867.1	AC244505.4			0
ENSG00000226870.2	BX276092.2			0.466926
ENSG00000226873.1	CDY14P			0
ENSG00000226875.1	ZNF877P			0
ENSG00000226878.2	GSTM3P2			-0.168713
ENSG00000226881.5	H3F3AP5			0
ENSG00000226884.1	RPS29P10			0
ENSG00000226885.1	E2F6P3			0
ENSG00000226886.1	AC093787.1			0
ENSG00000226888.2	RPLP1P10			0
ENSG00000226902.1	CHCHD2P1			0
ENSG00000226905.1	AC005040.1			0
ENSG00000226908.1	HIST1H2BPS3			-0.393101
ENSG00000226912.1	ISCA2P1			-0.189418
ENSG00000226915.1	AC068137.1			0.040878
ENSG00000226918.1	AC010086.1			0.0451341
ENSG00000226926.7	PDZPH1P			0.253051
ENSG00000226928.1	RPS14P4			0.39993
ENSG00000226929.3	CT47A11			0.116218
ENSG00000226930.1	GTF2IP2			0
ENSG00000226933.1	NRBF2P2			0.0959665
ENSG00000226941.8	RBMY1J			-0.130694
ENSG00000226942.2	IL9RP3			0.180391
ENSG00000226943.3	ALG1L5P			-0.029106
ENSG00000226945.1	AC098935.1			-0.540045
ENSG00000226946.1	AC062022.1			0.134781
ENSG00000226947.1	LCEP4			0.0594984
ENSG00000226948.2	RPS4XP2			0.0518053
ENSG00000226949.1	OR6K5P			-0.130987
ENSG00000226952.1	AC093019.1			0.0761643
ENSG00000226955.1	AC104306.2			-0.143674
ENSG00000226960.1	MTCO1P21			-0.0307663
ENSG00000226961.3	PPIAP60			0
ENSG00000226962.1	RAC1P6			0
ENSG00000226967.1	HAUS4P1			-0.369537
ENSG00000226970.2	AL450063.1			0.243465
ENSG00000226971.1	AL606490.2			-0.236016
ENSG00000226972.2	RPL12P19			0.0128563
ENSG00000226973.1	AL512638.1			-0.285399
ENSG00000226976.3	COX6A1P2			0.335411
ENSG00000226977.1	HMGN1P24			-0.773209
ENSG00000226979.8	LTA			-0.202916
ENSG00000226981.2	ABHD17AP6			0.1382
ENSG00000226982.4	CENPCP1			0.236057
ENSG00000226984.1	AL035410.1			-0.332155
ENSG00000226986.4	AC092017.1			0.041564
ENSG00000226987.1	AL157938.1			0.114263
ENSG00000226989.1	AL049758.1			0.0610273
ENSG00000226991.2	AC140479.1			0.166833
ENSG00000226998.1	MTATP6P30			0
ENSG00000226999.1	AC073325.2			-0.0160171
ENSG00000227000.2	HSPD1P14			0
ENSG00000227002.2	SNRPEP10			0.0444545
ENSG00000227004.2	AC108032.1			-0.010328
ENSG00000227008.2	AL009174.1			0.376522
ENSG00000227009.1	FUNDC2P4			-0.862921
ENSG00000227013.3	OR7E96P			0
ENSG00000227015.1	AC023141.4			0.101242
ENSG00000227018.1	IL6STP1			-0.271531
ENSG00000227019.2	OR7E101P			-0.0354373
ENSG00000227023.1	OR51A3P			0
ENSG00000227032.1	RPS2P36			0.069216
ENSG00000227034.1	AL445433.1			0
ENSG00000227035.1	MTATP6P18			0.083363
ENSG00000227040.4	AC022483.1			0
ENSG00000227048.2	AC096677.3			0.0657336
ENSG00000227054.1	FDX1P2			0.552007
ENSG00000227055.1	AC009961.2			-0.0941945
ENSG00000227056.2	RPL6P2			-0.043625
ENSG00000227058.1	BX510359.2			0.0497908
ENSG00000227059.6	ANHX			0.329654
ENSG00000227062.2	AL596276.1			-0.0693672
ENSG00000227063.5	RPL41P1			0
ENSG00000227064.1	Z82205.1			0
ENSG00000227067.3	DPPA3P1			0.117983
ENSG00000227069.1	CNN2P2			0.0245558
ENSG00000227072.1	AL353706.1			-0.497127
ENSG00000227073.1	SDHDP2			0.463024
ENSG00000227077.3	AC107983.1			0.0773027
ENSG00000227080.2	AC012441.1			-0.27638
ENSG00000227081.5	AC005912.1			-0.250065
ENSG00000227087.4	RBMX2P5			0.105862
ENSG00000227096.1	HMGB3P8			0
ENSG00000227102.2	OR2AS1P			0
ENSG00000227104.3	PIGQP1			0.0424539
ENSG00000227105.1	PARP1P1			0.162014
ENSG00000227108.1	IGHD1-14			0
ENSG00000227109.1	CRIP1P3			0.212659
ENSG00000227113.2	AC073210.1			-0.102339
ENSG00000227118.3	BTF3P13			-0.0365839
ENSG00000227120.1	AC009238.1			-0.222659
ENSG00000227123.1	RPL12P44			-0.336745
ENSG00000227133.1	AC011742.1			-0.254721
ENSG00000227134.1	AC093084.1			-0.0269946
ENSG00000227138.1	AL161788.1			0
ENSG00000227140.3	USP17L5			0.0265256
ENSG00000227149.1	MTCO1P44			0
ENSG00000227151.4	PRR20D			-0.00426773
ENSG00000227152.6	OR2T7			0.653743
ENSG00000227154.4	AL022721.1			-0.102305
ENSG00000227158.1	AC073621.1			-0.494822
ENSG00000227159.8	DDX11L16			0.503713
ENSG00000227160.3	THEM7P			-0.408704
ENSG00000227166.1	STSP1			0.1771
ENSG00000227173.1	MYL6P3			0.040878
ENSG00000227176.1	AC092641.1			-0.369937
ENSG00000227177.1	AIMP1P2			-0.15869
ENSG00000227179.6	PGCP1			0.195222
ENSG00000227180.1	AC013467.1			0
ENSG00000227182.1	VN1R28P			0.0682015
ENSG00000227183.3	HDGFP1			-0.258742
ENSG00000227187.1	AC007435.1			0.0217818
ENSG00000227196.1	IGHD4-23			0
ENSG00000227201.2	CNN2P1			-0.196503
ENSG00000227203.3	SUB1P1			-0.177721
ENSG00000227204.1	RBMY2JP			0
ENSG00000227205.4	PFN1P9			0
ENSG00000227207.2	RPL31P12			0.0671122
ENSG00000227209.1	WARS2P1			0
ENSG00000227211.2	AL035551.1			-0.149589
ENSG00000227212.3	PFN1P6			0.437523
ENSG00000227224.1	AC092035.1			0
ENSG00000227225.1	MTND1P14			0.17286
ENSG00000227233.1	CICP17			0.0726553
ENSG00000227234.2	SPANXB1			-0.141202
ENSG00000227236.2	AL583844.1			0
ENSG00000227238.1	TTC39DP			0.00422167
ENSG00000227241.1	AC011998.1			0
ENSG00000227242.4	NBPF13P			-0.0787955
ENSG00000227243.3	SLAMF6P1			0.228535
ENSG00000227247.1	TRIM60P13			0
ENSG00000227249.1	AC000374.1			0
ENSG00000227251.1	TRIM60P9Y			0
ENSG00000227254.1	VDAC1P12			-0.141084
ENSG00000227255.1	CDRT15P2			0
ENSG00000227257.1	AL158827.1			0.148248
ENSG00000227259.2	HMGN2P22			0
ENSG00000227261.1	YWHAZP7			-0.10706
ENSG00000227262.3	HCG4B			0.59538
ENSG00000227264.3	ACTR3BP5			0
ENSG00000227265.2	AL845331.1			0.253771
ENSG00000227267.3	AC072039.1			0.0555626
ENSG00000227270.1	AC009963.1			1.56e-05
ENSG00000227271.1	RPL39P25			-0.089705
ENSG00000227275.1	MTND6P10			0
ENSG00000227283.1	RPL35AP12			-0.0733255
ENSG00000227284.2	MARK2P10			0
ENSG00000227288.3	AL138799.1			0.0572351
ENSG00000227291.1	AC092170.1			0
ENSG00000227295.2	ELL2P1			0.33004
ENSG00000227298.1	ARAFP3			0
ENSG00000227300.12	KRT16P2			0
ENSG00000227302.1	SSXP9			0
ENSG00000227304.3	AC067942.1			0.365382
ENSG00000227309.1	AC140076.1			0.233938
ENSG00000227311.3	AL031985.2			-0.0195826
ENSG00000227312.2	AL445686.1			0
ENSG00000227321.2	MTND4P15			0.107516
ENSG00000227329.2	AL139396.1			0.138136
ENSG00000227331.1	AC005042.1			-0.0813218
ENSG00000227335.1	IGHJ1P			-0.0381521
ENSG00000227337.1	RPL23AP43			-0.200864
ENSG00000227339.1	THRAP3P1			-0.1136
ENSG00000227343.1	RPL15P1			-0.285709
ENSG00000227344.2	HAUS6P1			0
ENSG00000227347.1	HNRNPKP2			-0.275637
ENSG00000227348.1	MTND5P25			0.272987
ENSG00000227349.1	CEACAMP7			0.11789
ENSG00000227350.1	PPIAP88			-0.024647
ENSG00000227351.2	NANOGP6			-0.107238
ENSG00000227353.1	RAB28P3			0.0444545
ENSG00000227358.1	AL354861.1			0
ENSG00000227361.1	RPS24P7			-0.0359483
ENSG00000227367.1	SLC9B1P4			-0.014843
ENSG00000227368.1	CDK8P2			-0.0865415
ENSG00000227370.1	AC254562.1			0.044216
ENSG00000227371.1	AC074085.1			0
ENSG00000227376.1	FTH1P16			-0.00561813
ENSG00000227379.2	PPIAP2			0.370463
ENSG00000227382.1	EIF4A2P2			0.187394
ENSG00000227383.1	AL353662.1			-0.193336
ENSG00000227391.1	SALL1P1			0.10411
ENSG00000227393.1	AL031575.1			-0.600304
ENSG00000227394.1	AC007386.1			0.329515
ENSG00000227395.1	EIF2AP4			-0.126871
ENSG00000227397.1	AC079355.2			0.0103495
ENSG00000227399.1	AL391219.1			-0.0115492
ENSG00000227401.1	RPL37P1			0.0251694
ENSG00000227404.1	KRT8P20			0
ENSG00000227406.1	RNF6P1			0
ENSG00000227408.1	AMYP1			-0.583647
ENSG00000227411.1	ACNATP			-0.0924766
ENSG00000227412.1	STK33P1			-0.593243
ENSG00000227413.1	AL022238.1			-0.274087
ENSG00000227416.2	AL929472.1			0
ENSG00000227417.3	AC114402.2			0.376217
ENSG00000227423.2	OR10U1P			0
ENSG00000227425.1	MRPS21P2			0
ENSG00000227426.1	VN1R33P			0
ENSG00000227427.1	Z93019.1			0.0730075
ENSG00000227430.1	AC019185.1			-0.0332864
ENSG00000227433.1	AC090018.1			-0.506108
ENSG00000227434.2	RNF19BPX			0
ENSG00000227436.1	FCF1P1			0.326788
ENSG00000227437.1	RPS8P4			-0.176259
ENSG00000227440.1	ATP5MC1P4			0.0245303
ENSG00000227443.2	AL137022.1			0
ENSG00000227444.1	AC007322.1			0
ENSG00000227445.1	OR10R1P			-0.0449211
ENSG00000227447.1	XGY1			0.0491578
ENSG00000227453.1	HNRNPA1P63			0.0564822
ENSG00000227454.2	MTND4P30			0.977616
ENSG00000227462.1	PSME2P6			0.0218378
ENSG00000227465.1	GPN3P1			0
ENSG00000227470.1	AC073415.1			-0.395061
ENSG00000227474.1	RPL6P24			-0.165809
ENSG00000227488.2	GAGE12D			0
ENSG00000227491.1	CCNJP1			0
ENSG00000227493.1	AC239367.1			0.231043
ENSG00000227494.2	USP9YP14			-0.0504569
ENSG00000227497.1	PABPC1P6			0
ENSG00000227499.1	AC092647.2			-0.0135776
ENSG00000227505.1	AC016925.1			0
ENSG00000227511.1	AC005297.1			0
ENSG00000227513.1	AC114755.1			0.0384587
ENSG00000227514.3	AC107890.1			0
ENSG00000227515.3	C1DP4			-0.240562
ENSG00000227521.2	AL390840.1			0
ENSG00000227523.1	RPS20P15			0.00472675
ENSG00000227525.4	RPL7P6			-0.256993
ENSG00000227532.1	AC002542.1			0.0122411
ENSG00000227534.1	Z83841.1			0.0028682
ENSG00000227536.1	SOCS5P4			0.564711
ENSG00000227537.1	AL139281.1			0
ENSG00000227538.1	HNRNPFP1			-0.0885176
ENSG00000227541.1	SFR1P1			-0.325912
ENSG00000227545.1	AC006455.2			-0.0913295
ENSG00000227547.3	OR4A2P			0
ENSG00000227550.2	TRBV7-5			-0.0363766
ENSG00000227551.1	USP17L12			0.0305838
ENSG00000227556.1	AC096531.1			0
ENSG00000227557.1	MTND3P9			0.185985
ENSG00000227560.1	RPS15AP30			0.0338344
ENSG00000227563.1	RNF11P2			0.0757484
ENSG00000227568.1	SNX18P26			0.487412
ENSG00000227573.2	AC004986.1			0.254296
ENSG00000227578.1	RPS3AP53			0.0609846
ENSG00000227581.2	AL121877.1			0
ENSG00000227583.1	RPS3AP37			0.264163
ENSG00000227584.2	MTND4P5			-0.029106
ENSG00000227585.2	AL360013.1			-0.0948877
ENSG00000227586.5	RPS26P39			-0.143342
ENSG00000227590.2	ATP5MC1P5			-0.0693672
ENSG00000227592.1	PIGFP3			0.0444545
ENSG00000227593.2	PHBP16			0
ENSG00000227597.1	WASF1P1			-0.152284
ENSG00000227604.3	TOMM22P3			0
ENSG00000227607.2	SUMO2P2			0
ENSG00000227609.2	TMEM183AP1			-0.0600831
ENSG00000227613.1	QRSL1P2			0.0558084
ENSG00000227615.1	AP001324.1			0.0985101
ENSG00000227616.1	AC063976.3			-0.11355
ENSG00000227620.4	ALG1L8P			-0.29642
ENSG00000227621.1	PHBP11			0
ENSG00000227623.1	AC010881.1			0.220802
ENSG00000227624.2	SNRPEP3			0
ENSG00000227625.2	AL359510.1			0.226124
ENSG00000227629.1	SLC25A15P1			0
ENSG00000227632.2	AC018804.1			-0.12978
ENSG00000227633.1	RBMY2YP			0
ENSG00000227635.1	USP9YP21			0.354752
ENSG00000227638.2	HNRNPA1P14			0.0873139
ENSG00000227644.2	HIGD1AP11			0.142043
ENSG00000227645.2	RPL7P54			0.0388903
ENSG00000227649.1	MTND6P32			0.435851
ENSG00000227653.1	ISCA1P6			0.0362435
ENSG00000227657.1	SERPINA7P1			0
ENSG00000227661.1	MTCO3P18			0
ENSG00000227663.1	RPL7P2			0
ENSG00000227666.1	CYCSP24			0.0625586
ENSG00000227667.1	AL392003.1			0
ENSG00000227679.1	AL133173.1			0.026721
ENSG00000227682.2	ATP5F1AP2			0
ENSG00000227684.2	CROCCP4			-0.514094
ENSG00000227688.2	HNRNPA3P2			0.136603
ENSG00000227689.1	SRP68P2			-0.0669796
ENSG00000227692.1	MED28P3			0.409564
ENSG00000227693.1	GSTM3P1			0.108979
ENSG00000227694.1	RPL23AP74			0.173232
ENSG00000227707.1	SDAD1P3			0
ENSG00000227709.4	AC091607.1			-0.103772
ENSG00000227710.1	AC245517.2			0
ENSG00000227711.3	AL451054.1			0.520467
ENSG00000227714.1	MTND6P18			-0.314952
ENSG00000227717.4	AC138749.1			0
ENSG00000227721.1	RPSAP64			0
ENSG00000227722.2	AL022100.1			-0.0249616
ENSG00000227725.3	GCOM2			-0.309465
ENSG00000227728.2	AL356583.1			-0.0296764
ENSG00000227729.4	RD3L			0.0942565
ENSG00000227735.1	CYCSP5			0.438867
ENSG00000227736.1	MTCO3P16			-0.07856
ENSG00000227737.3	OR8B1P			0.0723349
ENSG00000227738.1	AC092646.1			0.0374512
ENSG00000227742.2	CALR4P			-0.286914
ENSG00000227745.1	AC098826.2			0.0740743
ENSG00000227747.2	AC096631.2			0
ENSG00000227753.3	AC023194.1			0.0403993
ENSG00000227755.1	AP000344.1			0.417309
ENSG00000227758.1	AL645939.2			0.295968
ENSG00000227759.2	VTI1BP4			0.149837
ENSG00000227760.2	AC135001.1			0
ENSG00000227762.4	GUSBP8			0.236967
ENSG00000227765.4	MYL12BP2			-0.133209
ENSG00000227766.1	AL671277.1			-0.391386
ENSG00000227770.1	RPL7P12			0.4329
ENSG00000227776.1	AKR1D1P1			0.0502073
ENSG00000227777.1	AL031736.1			0.0890571
ENSG00000227779.1	AC234779.1			0.0897033
ENSG00000227784.1	ZNF965P			-0.128552
ENSG00000227785.1	AC092013.1			-0.005384
ENSG00000227788.1	MTCO3P43			-0.26847
ENSG00000227789.1	MTCYBP7			-0.196783
ENSG00000227790.7	SPECC1P1			-0.493136
ENSG00000227791.3	AC007365.2			-0.0112709
ENSG00000227795.1	MTND4LP9			-0.101885
ENSG00000227800.1	IGHD4-17			0
ENSG00000227802.1	DNAJB3			0.0331571
ENSG00000227805.1	RPL21P90			0.666361
ENSG00000227806.1	OR5W1P			0
ENSG00000227813.1	Z82190.1			0.0249312
ENSG00000227814.3	MRPS17P9			-0.0163051
ENSG00000227815.2	AL359265.1			0.423482
ENSG00000227817.4	ARHGAP42P1			0
ENSG00000227830.1	TRIM60P3Y			0
ENSG00000227832.1	ST13P21			-0.0258151
ENSG00000227834.1	AP003385.1			0.0613236
ENSG00000227835.8	CARM1P1			-0.577961
ENSG00000227836.1	AC008850.1			-0.370426
ENSG00000227837.1	TRIM60P11Y			0
ENSG00000227840.1	KRTAP8-3P			0
ENSG00000227841.1	MTND5P31			-0.0897233
ENSG00000227842.1	AC093166.1			-0.0701505
ENSG00000227845.2	AL627223.1			-0.393226
ENSG00000227846.1	UGT1A11P			0
ENSG00000227847.1	AC010099.2			0
ENSG00000227850.1	SEPT2P1			0.026766
ENSG00000227852.1	RPS29P17			0.125395
ENSG00000227854.1	AL590135.1			-0.0117483
ENSG00000227860.1	MTND5P18			-0.282323
ENSG00000227862.1	HNRNPA1P31			-0.12216
ENSG00000227864.1	ARL5AP1			0
ENSG00000227867.1	ELOCP11			0
ENSG00000227868.6	TEX46			-0.708121
ENSG00000227871.1	USP9YP12			0
ENSG00000227873.1	Z93242.2			0.045107
ENSG00000227874.1	GRAMD4P1			0
ENSG00000227875.2	RPL23AP89			0.0357354
ENSG00000227878.2	AC114760.1			0
ENSG00000227879.2	PSPC1P1			0.640832
ENSG00000227881.1	ASS1P5			-0.243424
ENSG00000227882.1	THAP12P6			-0.104871
ENSG00000227883.1	ATP6V0E1P4			0
ENSG00000227887.1	RPS26P13			-0.0082829
ENSG00000227890.1	PSMA2P3			-0.138235
ENSG00000227892.1	OR5P4P			0
ENSG00000227905.1	MED6P1			-0.0984202
ENSG00000227910.1	AC092634.4			0.269186
ENSG00000227913.1	KRT8P44			-0.166151
ENSG00000227915.1	ELOCP16			0
ENSG00000227919.1	AL353997.1			0
ENSG00000227922.1	SPTLC1P5			-0.0709835
ENSG00000227923.1	AC006455.3			0
ENSG00000227924.2	RBPJP6			-0.0653754
ENSG00000227932.2	SELENOOLP			0.0543682
ENSG00000227934.1	AL732414.1			0.634358
ENSG00000227937.1	MTND2P30			0.324871
ENSG00000227939.1	RPL3P2			0.106009
ENSG00000227941.1	UQCRBP2			-0.199981
ENSG00000227942.1	FRMD8P1			-0.0470643
ENSG00000227948.4	AC003989.1			-0.223903
ENSG00000227949.1	CYCSP46			-0.037062
ENSG00000227950.1	AL590128.1			0.494404
ENSG00000227952.2	RPL18AP17			0
ENSG00000227962.1	AL391994.1			-0.199462
ENSG00000227965.1	AC098592.2			0
ENSG00000227968.1	BUB3P1			0.0485895
ENSG00000227969.1	NPM1P22			-0.387317
ENSG00000227970.1	NR1H5P			0.150963
ENSG00000227971.1	AC078809.1			0
ENSG00000227972.1	THAP12P3			0.164668
ENSG00000227973.1	PIN4P1			0.0260285
ENSG00000227979.1	AC002127.1			0.041564
ENSG00000227982.1	RPL7P30			-0.138591
ENSG00000227983.1	BRK1P2			0
ENSG00000227986.1	TRIM60P18			0.4413
ENSG00000227988.1	TDGF1P1			0
ENSG00000227994.1	AL035417.1			0
ENSG00000227995.1	RAB11AP1			0.06819
ENSG00000228000.1	RPL7AP65			-0.262699
ENSG00000228002.2	DHX9P1			0.0150938
ENSG00000228004.1	MYCLP2			0
ENSG00000228007.1	AC011933.1			-0.0940351
ENSG00000228014.1	ZNF680P1			-0.296904
ENSG00000228015.1	AC074338.1			0
ENSG00000228019.1	AC006480.1			0.461851
ENSG00000228020.2	HNRNPA1P46			-0.0529689
ENSG00000228024.1	CYP1D1P			0.299814
ENSG00000228030.2	AC019084.1			-0.316711
ENSG00000228034.1	HMGN2P21			-0.0707891
ENSG00000228036.1	HSPD1P9			0.441739
ENSG00000228038.1	VN1R51P			-0.131018
ENSG00000228039.3	AC253536.2			0.0369188
ENSG00000228040.1	AL390729.1			-0.158718
ENSG00000228041.2	AL031313.1			-0.0517963
ENSG00000228042.2	AL512882.1			-0.00470975
ENSG00000228045.1	DNAJA1P6			0.180272
ENSG00000228046.2	MTCO3P40			-0.169294
ENSG00000228050.1	TOP3BP1			-0.432227
ENSG00000228051.1	AL512504.2			0.0271055
ENSG00000228053.1	AL158823.1			0.458573
ENSG00000228054.2	RANP5			-0.210597
ENSG00000228056.3	CFL1P3			0.294447
ENSG00000228057.1	SEC63P1			-0.311545
ENSG00000228069.1	MTCO3P29			0.739331
ENSG00000228071.4	RPL7P47			-0.0455142
ENSG00000228074.1	UBBP5			0.210302
ENSG00000228075.5	BOD1L2			-0.307188
ENSG00000228076.2	AL591719.1			-0.251229
ENSG00000228078.1	HLA-U			0.279695
ENSG00000228081.2	AC092810.2			0.0571444
ENSG00000228083.2	IFNA14			0.0725182
ENSG00000228085.1	AC009296.1			0
ENSG00000228089.1	PNKDP1			-0.282511
ENSG00000228092.1	COX6CP15			-0.0274916
ENSG00000228095.3	AL354692.1			0.052741
ENSG00000228097.1	MTATP6P11			-0.0339283
ENSG00000228098.1	AC110620.1			0
ENSG00000228110.4	ST13P19			-0.0227342
ENSG00000228111.1	TPT1P2			-0.0365765
ENSG00000228112.1	AC112220.1			0.15992
ENSG00000228118.3	MYL6P5			0.0183886
ENSG00000228121.1	PHBP3			0.104877
ENSG00000228122.1	MTND1P17			-0.101882
ENSG00000228123.4	AL162726.2			0
ENSG00000228125.2	AKIRIN1P2			-0.334663
ENSG00000228131.1	IGHD6-6			0
ENSG00000228132.2	AL360221.1			0
ENSG00000228134.1	UBE2V1P14			-0.0470615
ENSG00000228143.2	AL512649.1			0.0441076
ENSG00000228144.2	AC078927.1			0.554951
ENSG00000228149.1	RPL3P1			-0.00661052
ENSG00000228154.3	AC092436.1			0
ENSG00000228158.2	TLE1P1			0.305561
ENSG00000228161.1	AC245452.3			0
ENSG00000228166.1	MTND1P11			0.118843
ENSG00000228167.1	AL353072.1			0
ENSG00000228168.1	HNRNPA1P21			-0.545399
ENSG00000228169.3	PPIAP19			0.489097
ENSG00000228171.1	AC121251.1			0.353102
ENSG00000228181.1	AL590365.1			-0.258892
ENSG00000228182.1	MTND2P25			0
ENSG00000228184.1	SNX19P1			0.0450652
ENSG00000228187.1	AC093433.1			-0.130631
ENSG00000228190.2	RPL23AP16			0.0166038
ENSG00000228191.1	AL512326.2			0
ENSG00000228193.1	ELOCP14			0
ENSG00000228194.1	Z83846.1			0
ENSG00000228195.2	RPL5P27			-0.00585526
ENSG00000228196.1	PTPN2P1			0.0319042
ENSG00000228205.1	AC131235.1			0.230593
ENSG00000228206.2	AC016717.1			0.23483
ENSG00000228207.1	AC007967.2			0
ENSG00000228209.1	AC073091.1			0
ENSG00000228210.1	AL121916.1			0
ENSG00000228211.2	HYAL6P			-0.0892323
ENSG00000228212.1	OFD1P17			0.467286
ENSG00000228217.1	PNRC2P1			-0.0405624
ENSG00000228218.1	ATF4P3			0.11245
ENSG00000228219.1	NPM1P30			0.126446
ENSG00000228225.1	AC016908.1			0
ENSG00000228232.1	GAPDHP1			-0.0119641
ENSG00000228234.1	GLRXP1			0
ENSG00000228236.2	TXNP5			0
ENSG00000228238.1	AL096803.1			0.367037
ENSG00000228241.1	MOB1AP1			0
ENSG00000228247.1	UBBP2			-0.0899994
ENSG00000228248.1	NUTF2P3			-0.469463
ENSG00000228252.9	COL6A4P2			-0.0912413
ENSG00000228257.1	AC010141.1			0
ENSG00000228259.3	AC136604.1			-0.119187
ENSG00000228264.1	PSMD8P1			0.351526
ENSG00000228283.3	KATNBL1P6			0.00514355
ENSG00000228285.2	LYPLA2P1			0.0261117
ENSG00000228286.3	AP000593.2			0.0138046
ENSG00000228289.1	AL355862.1			0.0975235
ENSG00000228291.1	ARL4AP3			-0.285625
ENSG00000228292.1	AL512604.1			-0.910476
ENSG00000228294.6	BMS1P17			0.541064
ENSG00000228301.1	RPL7P55			0
ENSG00000228303.1	AC095038.1			0
ENSG00000228304.1	OR4K6P			0
ENSG00000228305.2	AC016734.1			-0.213176
ENSG00000228312.1	GAPDHP45			0.223508
ENSG00000228316.1	MTATP6P19			-0.291788
ENSG00000228319.1	SPATA2P1			0.246382
ENSG00000228325.5	IGKV3D-7			-0.00997052
ENSG00000228328.2	AL158201.1			0.440863
ENSG00000228331.2	RPL17P43			-0.0354817
ENSG00000228337.1	PPIAP69			0.00996307
ENSG00000228339.1	AMD1P1			-0.263653
ENSG00000228341.1	AC002381.1			-0.223115
ENSG00000228345.2	AC112492.3			0
ENSG00000228347.1	FTLP17			-0.0218719
ENSG00000228348.1	EFCAB14P1			-0.0790058
ENSG00000228349.1	RPS26P4			-0.0495953
ENSG00000228354.1	AL450023.1			0
ENSG00000228360.1	AC009220.1			0.502142
ENSG00000228364.1	SAR1AP1			-0.0707342
ENSG00000228366.1	AL592437.1			-0.187951
ENSG00000228367.3	AC108120.1			0
ENSG00000228373.2	AL353752.1			0.0387646
ENSG00000228374.1	AC012497.1			0
ENSG00000228375.1	RPS20P25			0.00853045
ENSG00000228376.3	GAS2L1P2			0.524356
ENSG00000228380.1	MYL6BP1			0.253496
ENSG00000228398.3	HMGN2P25			0.06819
ENSG00000228399.1	AL109741.2			-0.193101
ENSG00000228407.2	AL139156.2			-0.165004
ENSG00000228410.6	ELOCP24			0
ENSG00000228411.1	CDY4P			-0.339451
ENSG00000228413.1	AC024937.1			-0.148697
ENSG00000228415.3	PTMAP1			0.264599
ENSG00000228429.1	AC004910.1			-0.151776
ENSG00000228430.9	AL162726.3			0.0187677
ENSG00000228431.1	ARL5AP3			-0.0721587
ENSG00000228432.1	DHFRP2			-0.108177
ENSG00000228433.2	OR7E23P			0
ENSG00000228438.1	AL445567.1			-0.089705
ENSG00000228440.1	MTND5P6			0.0661249
ENSG00000228445.1	UGT1A2P			-0.00975939
ENSG00000228446.2	AC073052.1			-0.103278
ENSG00000228450.2	AL049734.1			0
ENSG00000228453.1	RPS15AP9			0.0794075
ENSG00000228460.1	CYP2C59P			-0.171402
ENSG00000228462.1	RPS19P7			0.102081
ENSG00000228464.1	AC073614.1			-0.0960937
ENSG00000228465.1	TRAPPC2P10			0
ENSG00000228466.1	TUBB4AP1			0.522324
ENSG00000228471.1	AC018865.2			0
ENSG00000228473.1	LIN28AP2			0
ENSG00000228476.1	CSTP1			-0.107764
ENSG00000228477.1	AL663070.1			-0.0341282
ENSG00000228480.1	AC130464.1			0
ENSG00000228489.1	RPL21P50			-0.0626093
ENSG00000228499.1	TMSB10P1			0.195651
ENSG00000228501.2	RPL15P18			-0.456319
ENSG00000228502.1	EEF1A1P11			-0.488333
ENSG00000228507.1	DAP3P2			0.411868
ENSG00000228510.2	AL359091.2			0.383447
ENSG00000228513.1	AC023271.1			-0.698431
ENSG00000228517.2	CT47A7			0
ENSG00000228518.1	SURF6P1			0
ENSG00000228519.3	AC097263.1			-0.197421
ENSG00000228523.1	AL389925.1			-0.0469791
ENSG00000228525.1	AL353689.1			0.0856449
ENSG00000228530.1	AL445687.1			0
ENSG00000228532.4	AC005000.1			0.039507
ENSG00000228546.2	AC091390.2			0.131905
ENSG00000228547.5	OR7E26P			-0.180565
ENSG00000228550.1	AC073583.1			0.0242873
ENSG00000228551.1	SNRPGP9			0.0998537
ENSG00000228557.1	HSPA8P17			0
ENSG00000228567.3	VN1R4			-0.119812
ENSG00000228568.1	AC006461.1			-0.399551
ENSG00000228570.7	NUTM2E			0.136497
ENSG00000228571.1	HSFY7P			0
ENSG00000228572.7	AL954722.1			-0.0823108
ENSG00000228578.1	TUBB1P2			-7.85e-05
ENSG00000228585.1	AC073143.1			0
ENSG00000228589.3	SPCS2P4			1.01524
ENSG00000228593.1	CFTRP1			0
ENSG00000228595.1	PAICSP2			0
ENSG00000228597.1	MTND4P1			0.0419585
ENSG00000228599.1	RPL7P52			0.441737
ENSG00000228600.1	POLR2CP1			0.123758
ENSG00000228601.1	RPL39P			-0.117981
ENSG00000228607.2	CLDN25			0
ENSG00000228610.1	PDCL2P1			0
ENSG00000228611.2	HNF4GP1			0
ENSG00000228612.2	HK2P1			-0.0828523
ENSG00000228615.1	AC093166.2			-0.207203
ENSG00000228626.1	AC245100.3			0.0491227
ENSG00000228638.1	FCF1P2			0.083154
ENSG00000228645.2	PHKG1P2			-0.39692
ENSG00000228646.3	RPL31P13			0
ENSG00000228656.1	MYO5BP3			0.0896297
ENSG00000228657.1	RPL23AP58			-0.0119562
ENSG00000228660.1	VN1R35P			0.0962227
ENSG00000228663.1	PSMD10P1			-0.0382341
ENSG00000228664.1	AL513480.1			-0.0332864
ENSG00000228665.2	BX679664.1			0.154306
ENSG00000228666.1	KRT18P1			0.095635
ENSG00000228667.1	AL157385.1			-0.0559287
ENSG00000228668.1	TRGV5P			-0.5153
ENSG00000228670.4	NANOGP2			0
ENSG00000228674.4	PPIAP59			0.0137827
ENSG00000228685.1	AL365356.2			0.153418
ENSG00000228687.1	AL035407.2			0.0738653
ENSG00000228688.1	COL11A2P1			0
ENSG00000228694.1	MTND4P18			0
ENSG00000228700.1	AC010655.1			-0.391388
ENSG00000228702.1	AL645998.1			-0.229826
ENSG00000228711.1	AC004006.1			-0.0365765
ENSG00000228717.1	AF013593.1			-0.0252816
ENSG00000228721.1	AC016909.1			0.0361301
ENSG00000228725.3	MTND2P12			0.277093
ENSG00000228728.1	PPIAP91			0.209528
ENSG00000228729.1	AL627308.1			0.883581
ENSG00000228744.1	RPS3AP30			-0.0711069
ENSG00000228751.1	AC004022.1			-0.390785
ENSG00000228753.1	EIF4BP2			-0.150486
ENSG00000228754.1	RPL13AP19			0.167117
ENSG00000228755.1	PABPC1P8			0.247585
ENSG00000228757.1	AC244452.1			-0.204165
ENSG00000228759.1	FAF2P1			0
ENSG00000228764.1	ZNF885P			-0.626483
ENSG00000228766.3	RPL7L1P8			0.120759
ENSG00000228767.1	KRT8P18			0.170515
ENSG00000228769.1	ABCF2P2			-0.0517963
ENSG00000228770.1	AC007327.1			0.247235
ENSG00000228771.1	BX510359.3			0.0589387
ENSG00000228776.2	AC114492.1			0
ENSG00000228780.2	Z92545.1			0
ENSG00000228781.1	AL353705.1			-0.0470747
ENSG00000228783.1	AL358976.1			0
ENSG00000228790.1	AC245128.2			0
ENSG00000228797.2	FAM207BP			0
ENSG00000228803.1	MTCYBP42			0
ENSG00000228806.1	AC092628.1			0
ENSG00000228807.1	MRPS18CP6			0.0550635
ENSG00000228808.1	HMGB3P4			-0.209778
ENSG00000228810.1	PABPC1P11			-0.103278
ENSG00000228814.4	AC017007.1			0.0484504
ENSG00000228815.1	MARK2P13			-0.160159
ENSG00000228816.1	AK3P5			-0.278167
ENSG00000228818.1	AL359918.1			0.107265
ENSG00000228819.1	AL049792.1			-0.0670942
ENSG00000228820.2	RPSAP1			-0.215306
ENSG00000228823.1	AL592309.1			0
ENSG00000228825.1	LAMTOR3P1			0.045107
ENSG00000228827.1	AL929410.1			0.082942
ENSG00000228828.1	TLK2P2			-0.206582
ENSG00000228829.1	AC005077.3			-0.134032
ENSG00000228833.1	AC244098.2			0
ENSG00000228834.1	AL445189.2			0.0199312
ENSG00000228836.8	CT45A5			0.123527
ENSG00000228837.2	CBX3P6			0.0239423
ENSG00000228844.1	AL358176.3			0.109661
ENSG00000228847.1	ATP5MC2P4			-0.0903217
ENSG00000228848.3	AC105402.2			-0.254693
ENSG00000228850.1	CDY12P			0
ENSG00000228851.1	MTCO3P4			0.0467508
ENSG00000228855.1	AL009048.1			0
ENSG00000228856.3	USP17L30			0.0265256
ENSG00000228860.1	AL731547.1			-0.216532
ENSG00000228861.5	RPL23AP12			0.0323821
ENSG00000228868.3	MYLKP1			0.155691
ENSG00000228869.1	COX4I1P2			-0.605142
ENSG00000228872.2	AC096664.1			-0.643425
ENSG00000228874.1	AC090954.1			0.049185
ENSG00000228879.1	AL591848.1			0.289891
ENSG00000228882.1	CICP9			-0.0711224
ENSG00000228884.2	RPL23AP26			0.353814
ENSG00000228887.3	EEF1DP1			-0.455147
ENSG00000228897.1	AC012441.2			-0.217273
ENSG00000228898.1	MTCO1P43			0
ENSG00000228901.3	HMGN2P36			-0.0424971
ENSG00000228902.1	ST6GALNAC2P1			0
ENSG00000228914.2	OR1H1P			0.327313
ENSG00000228915.3	OR7E128P			0.154508
ENSG00000228922.1	AC234771.2			0.203041
ENSG00000228927.10	TSPY3			0
ENSG00000228928.1	KPNA2P2			0.0940389
ENSG00000228929.1	RPS13P2			-0.189458
ENSG00000228930.1	MTCO1P3			0.0871703
ENSG00000228935.1	AL353132.1			0
ENSG00000228937.1	AC005539.1			-0.185967
ENSG00000228938.3	SNRPD2P1			-0.393061
ENSG00000228940.1	AL391730.1			-0.0840978
ENSG00000228941.1	UBE3AP2			0.208545
ENSG00000228943.1	AL137792.2			-0.0468718
ENSG00000228945.3	CLUHP2			0
ENSG00000228948.2	SLC25A6P5			-0.109542
ENSG00000228949.1	UGT1A12P			0
ENSG00000228953.1	AC006026.2			0.124203
ENSG00000228955.2	AL591623.2			0.906049
ENSG00000228957.1	AL512590.1			0.0185534
ENSG00000228958.1	PIGPP3			0
ENSG00000228963.3	OR7E93P			0
ENSG00000228965.1	RPSAP60			0
ENSG00000228966.2	HOMER2P1			0
ENSG00000228974.5	AC006483.1			0.126806
ENSG00000228976.1	SUMO2P8			-0.639601
ENSG00000228979.4	PPIAP55			-0.733098
ENSG00000228981.3	AC097658.1			-0.0402465
ENSG00000228982.1	AL627095.1			0.0285423
ENSG00000228983.9	SLC47A1P1			0.13502
ENSG00000228984.3	AC021451.1			0
ENSG00000228985.1	TRDD3			0
ENSG00000228986.1	AC234781.3			0.742582
ENSG00000228992.2	RPL5P32			0.0632842
ENSG00000228995.1	MTND1P9			-0.104293
ENSG00000228997.1	AL136452.1			-0.215934
ENSG00000228998.4	AC091167.1			-0.256254
ENSG00000229000.1	SEPT7P8			0.312246
ENSG00000229001.1	ACTBP14			-0.0974651
ENSG00000229002.1	AC246785.1			0.0689637
ENSG00000229007.1	EXOSC3P1			0.307486
ENSG00000229009.7	TMPRSS11GP			-0.260045
ENSG00000229010.1	AL161672.1			0.460689
ENSG00000229013.1	AC083939.1			0
ENSG00000229014.3	RPL30P13			-0.0605936
ENSG00000229015.2	AL450472.1			0.324389
ENSG00000229016.1	AC096638.2			-0.318187
ENSG00000229020.4	AKR7A2P1			-0.00965125
ENSG00000229022.1	AL365366.1			-0.131511
ENSG00000229023.1	AC067945.1			-0.250195
ENSG00000229027.3	HSFY1P1			-0.0416071
ENSG00000229028.2	KRT223P			-0.47373
ENSG00000229029.2	CDCA4P1			-0.372252
ENSG00000229030.1	BX276092.3			0
ENSG00000229031.1	MTCO1P25			0.243509
ENSG00000229032.1	AL445685.2			0.069386
ENSG00000229035.2	SPRR2C			0
ENSG00000229037.2	BX323845.3			0
ENSG00000229046.1	HMGN1P2			0.445859
ENSG00000229048.5	DUTP1			-0.050871
ENSG00000229054.1	RPS29P14			0.00840584
ENSG00000229057.1	RPS3AP54			0.0427063
ENSG00000229060.4	AL451124.1			0.00867214
ENSG00000229063.2	TRBV23OR9-2			0.22049
ENSG00000229064.1	AC104073.1			0.138393
ENSG00000229067.1	AL714022.1			0
ENSG00000229068.1	TMPOP1			-0.0739779
ENSG00000229072.1	HMGN2P24			0
ENSG00000229079.1	CR848007.2			-0.202403
ENSG00000229080.1	MTCO3P30			0
ENSG00000229082.2	OR5AW1P			0
ENSG00000229083.1	PSMA6P2			-0.15377
ENSG00000229087.1	AC007738.1			0.37884
ENSG00000229090.2	FO082842.1			0
ENSG00000229091.3	HSPA8P8			-0.260701
ENSG00000229092.2	IGHV3-47			-0.0434377
ENSG00000229093.1	OR51AB1P			-0.125031
ENSG00000229101.1	ELOCP20			0
ENSG00000229104.1	YY1P2			0
ENSG00000229106.1	BTBD6P1			0.152513
ENSG00000229107.2	ABHD17AP4			-0.096007
ENSG00000229110.1	AC006355.1			0.0958739
ENSG00000229112.1	AL356583.2			-0.131914
ENSG00000229115.1	AL390774.1			-0.196631
ENSG00000229119.3	AC026403.1			0.227249
ENSG00000229120.2	CYCSP4			0.0785455
ENSG00000229129.1	ACTG1P2			-0.0337664
ENSG00000229132.2	EIF4A1P10			-0.0462329
ENSG00000229133.1	RPS7P4			0.105532
ENSG00000229138.1	CDY6P			0
ENSG00000229142.1	HCG4P8			0
ENSG00000229143.1	AC009480.2			0
ENSG00000229145.1	ACTBP1			0.330264
ENSG00000229146.2	SNX18P4			-0.310425
ENSG00000229147.1	SMPD4P2			-0.0159449
ENSG00000229150.1	CRYGEP			0
ENSG00000229159.1	TSPY23P			0
ENSG00000229161.2	TCP1P1			0.126172
ENSG00000229163.2	NAP1L1P2			0.424926
ENSG00000229165.1	GDI2P1			-0.0104285
ENSG00000229168.4	RPL19P20			0.242955
ENSG00000229169.1	AL096701.2			0.0979159
ENSG00000229173.1	AC108059.1			0.207145
ENSG00000229182.3	MRPS16P1			0.113297
ENSG00000229184.2	ATP5PDP2			0.0633261
ENSG00000229197.1	RPS15AP28			0.0387646
ENSG00000229204.3	PTGES3P3			-0.0558104
ENSG00000229207.1	SERPINH1P1			0.444405
ENSG00000229208.1	RBMY2NP			0.0514476
ENSG00000229211.3	KCTD9P6			0.150301
ENSG00000229213.1	AL033527.1			0
ENSG00000229217.1	CYCSP11			-0.121504
ENSG00000229220.1	AC096633.1			0.4191
ENSG00000229222.1	KRT18P4			0.567028
ENSG00000229226.3	BTF3L4P4			0.249942
ENSG00000229230.3	MT1P3			0.0919618
ENSG00000229231.1	FEM1AP1			0.859941
ENSG00000229232.6	KRT18P53			0
ENSG00000229234.1	RBMY1KP			0
ENSG00000229235.1	RPL37P18			0.0951106
ENSG00000229237.2	HMGN1P37			-0.104007
ENSG00000229238.3	PPP1R12BP1			-0.0441229
ENSG00000229239.2	AL451000.1			0
ENSG00000229241.1	PNPT1P1			0.309004
ENSG00000229247.2	AL627313.1			0.0255344
ENSG00000229248.1	WBP2P1			-0.0255021
ENSG00000229250.1	USP9YP31			0
ENSG00000229251.3	HNRNPA1P8			0.0628549
ENSG00000229254.1	OR8C1P			-0.0415177
ENSG00000229256.1	ST13P13			0.133184
ENSG00000229259.1	LRRC37A12P			0.243185
ENSG00000229266.1	POM121L8P			0
ENSG00000229268.1	PES1P2			0.25227
ENSG00000229280.1	EEF1DP6			0
ENSG00000229281.1	GPR53P			0
ENSG00000229286.1	AP000522.1			0.0725182
ENSG00000229287.1	FABP5P4			0
ENSG00000229288.1	AL451142.2			-0.0759138
ENSG00000229292.1	RFPL4AL1			0.0903558
ENSG00000229298.1	TUBB8P1			-0.378315
ENSG00000229302.1	TAF9P2			0
ENSG00000229303.1	PPIAP25			0.0613074
ENSG00000229305.1	AL358876.1			-0.29748
ENSG00000229310.1	RPP40P1			0
ENSG00000229314.5	ORM1			0.643359
ENSG00000229316.1	HMGB1P45			0.0268889
ENSG00000229322.1	AC244197.1			0
ENSG00000229324.1	NUTF2P7			-0.1936
ENSG00000229326.3	AC069154.1			0.0196212
ENSG00000229332.2	PGBD4P8			0.0427063
ENSG00000229336.1	AP000568.1			-0.141167
ENSG00000229338.1	AL136084.1			-0.0703759
ENSG00000229339.1	AC093414.1			0.259433
ENSG00000229343.1	CDY22P			0.188026
ENSG00000229344.1	MTCO2P12			0.528716
ENSG00000229347.1	AL596268.1			0
ENSG00000229349.2	ACTG1P9			0.0353114
ENSG00000229351.1	KRTAP9-11P			0
ENSG00000229357.1	CYCSP51			0.103715
ENSG00000229359.2	PIN1P1			-0.143714
ENSG00000229360.1	PPP1R2P5			0
ENSG00000229361.5	UBTFL7			0
ENSG00000229365.3	AC006967.1			0
ENSG00000229367.1	HMGN2P19			-0.48431
ENSG00000229369.1	AL450263.2			0.228268
ENSG00000229375.1	USP24P1			0
ENSG00000229376.3	CICP3			0.174662
ENSG00000229384.2	HMGB1P16			0.179722
ENSG00000229389.2	AC111152.1			-0.125707
ENSG00000229390.1	MICD			0.255509
ENSG00000229391.7	HLA-DRB6			0.586951
ENSG00000229398.1	AL031667.1			-0.0495953
ENSG00000229399.1	AL592148.1			-0.0336845
ENSG00000229405.1	AC092580.1			0.091262
ENSG00000229406.1	OFD1P4Y			0.048024
ENSG00000229409.1	AL117328.1			0.049285
ENSG00000229415.9	SFTA3			-0.186515
ENSG00000229416.1	USP9YP8			0
ENSG00000229421.1	AC133141.1			-0.00668516
ENSG00000229423.2	RPL27AP8			-0.438019
ENSG00000229427.1	ANKRD26P4			0.675971
ENSG00000229435.2	PIP5K1P2			0
ENSG00000229440.1	AL139413.1			0
ENSG00000229442.2	THEMIS3P			-0.285224
ENSG00000229453.2	SPINK8			0.127394
ENSG00000229455.2	RPS10P18			0.0608491
ENSG00000229462.1	AC127383.1			0.176007
ENSG00000229465.1	ACTG1P11			-0.0337664
ENSG00000229468.1	RPL39P18			0.146455
ENSG00000229473.2	RGS17P1			0.147661
ENSG00000229478.1	ROBO2P1			0
ENSG00000229485.1	KSR1P1			0
ENSG00000229486.2	AC104454.1			0.0175929
ENSG00000229492.1	FO681548.1			0.636264
ENSG00000229497.1	AC005189.1			0.253374
ENSG00000229500.1	RPL17P1			0.212874
ENSG00000229503.1	AC092155.2			0.21808
ENSG00000229505.1	AC104455.1			0.0159342
ENSG00000229508.2	PHKG1P4			0
ENSG00000229509.1	AC244023.1			0
ENSG00000229511.1	GAS2L1P1			0.040878
ENSG00000229515.1	FLT1P1			0.0832532
ENSG00000229518.1	UBE2V1P3			0.0286109
ENSG00000229519.2	AL591866.1			1.39035
ENSG00000229526.2	KRT16P4			0.0284813
ENSG00000229530.1	AL136097.1			-0.134305
ENSG00000229532.1	AC105443.1			0
ENSG00000229534.1	HNRNPA1P53			0.72825
ENSG00000229541.2	GAPDHP26			0
ENSG00000229544.9	NKX1-2			0.103978
ENSG00000229547.4	UBE2DNL			-0.0793677
ENSG00000229549.9	TSPY8			0
ENSG00000229551.2	GAPDHP17			0
ENSG00000229553.1	USP9YP17			0
ENSG00000229554.2	RPL21P24			0.183
ENSG00000229559.2	AL353597.2			0.1162
ENSG00000229560.1	LYARP1			0.27493
ENSG00000229562.1	ZFYVE9P1			-0.105512
ENSG00000229567.1	AL139421.1			-0.112684
ENSG00000229568.1	SMC4P1			0.162724
ENSG00000229570.2	GAPDHP58			0.011298
ENSG00000229571.7	PRAMEF25			0.0454401
ENSG00000229572.1	EIF4BP4			0.0704022
ENSG00000229579.4	USP17L26			0.0622555
ENSG00000229585.4	RPL21P44			0.101832
ENSG00000229586.2	TNPO1P3			0
ENSG00000229590.3	MSX2P1			-0.0232232
ENSG00000229593.1	SUCLA2P3			0.176405
ENSG00000229594.1	AL159987.2			0
ENSG00000229595.1	AL109810.1			-0.0332864
ENSG00000229596.3	MYL8P			0.00288689
ENSG00000229601.1	AL590762.4			0.105955
ENSG00000229604.2	MTATP8P2			0.432934
ENSG00000229605.5	RPL21P93			0.109406
ENSG00000229608.1	GOLGA2P4			0.135236
ENSG00000229612.1	SUMO1P2			0.071067
ENSG00000229616.2	AL356095.1			0
ENSG00000229622.1	MTND5P2			-0.16145
ENSG00000229623.1	METTL21AP1			-0.118516
ENSG00000229626.1	PIGCP2			0.0444545
ENSG00000229627.2	BSNDP4			0
ENSG00000229629.1	AL500527.2			0.275777
ENSG00000229636.2	KRT8P21			0.0897033
ENSG00000229637.4	PRAC2			-0.425818
ENSG00000229638.1	RPL4P4			-0.0668902
ENSG00000229641.1	CYP2C56P			0
ENSG00000229648.1	RPSAP22			-0.440633
ENSG00000229652.1	AL359837.1			-0.0620309
ENSG00000229657.2	AL391822.1			0.746574
ENSG00000229658.1	PABPC1P9			0.0621932
ENSG00000229661.1	BUD31P2			0.138339
ENSG00000229662.2	AC245047.2			0
ENSG00000229663.1	DPY19L4P1			-0.0447313
ENSG00000229665.8	PRR20C			-0.00854098
ENSG00000229667.2	UBE2V1P9			-0.0509983
ENSG00000229668.1	AL133384.1			0.260666
ENSG00000229670.2	PKP4P1			-0.188098
ENSG00000229674.2	AL121578.2			-0.647642
ENSG00000229677.1	AC018644.1			-0.180252
ENSG00000229682.1	AC114755.2			0
ENSG00000229687.2	AL049745.1			-0.0415177
ENSG00000229690.1	MTCO2P1			-0.153415
ENSG00000229693.2	AL606530.1			0.0817122
ENSG00000229695.1	AC011242.1			-0.0160902
ENSG00000229696.1	KARSP1			0.454819
ENSG00000229700.1	AL008627.1			0.0805028
ENSG00000229701.1	MTND2P20			0
ENSG00000229704.1	EIF2S2P2			-0.122348
ENSG00000229707.1	SKP1P3			-0.0455496
ENSG00000229708.1	MARK2P12			0
ENSG00000229709.1	USP9YP36			0
ENSG00000229713.1	LCEP2			0
ENSG00000229715.5	EEF1DP3			0.115793
ENSG00000229716.2	RPL23AP19			-0.0191041
ENSG00000229721.3	AC104115.1			0.9233
ENSG00000229724.1	OR2AQ1P			0
ENSG00000229725.1	AC007322.2			0
ENSG00000229730.2	AC013268.2			0.041564
ENSG00000229731.1	AC107613.1			0
ENSG00000229733.1	AL030996.1			-0.205951
ENSG00000229735.1	FTLP16			0
ENSG00000229738.1	AC010240.1			-0.0135776
ENSG00000229742.1	AC092809.1			-0.264226
ENSG00000229744.1	AC011998.2			0.0143764
ENSG00000229745.1	BPY2DP			0
ENSG00000229747.1	AL445687.2			0
ENSG00000229749.1	COTL1P1			0
ENSG00000229752.1	RPL7P10			-0.132886
ENSG00000229753.1	RPS27AP15			0.221885
ENSG00000229756.1	RPL31P20			-0.163824
ENSG00000229757.2	AL031736.2			0.14619
ENSG00000229758.2	DYNLT3P2			-0.197307
ENSG00000229760.1	MTCO1P52			0
ENSG00000229761.1	RPS20P1			0.208381
ENSG00000229762.1	AC092647.3			0
ENSG00000229765.2	AL354868.1			0.0713332
ENSG00000229769.2	TRBV10-2			-0.0109775
ENSG00000229781.1	AC013444.1			0.0735981
ENSG00000229785.1	SLC25A38P1			0.0391323
ENSG00000229786.1	SNRPFP2			-0.348129
ENSG00000229794.2	MTCYBP32			-0.164273
ENSG00000229795.2	RPS21P1			-0.211401
ENSG00000229798.1	KRT18P26			-0.134953
ENSG00000229800.1	ATP8A2P2			-0.426037
ENSG00000229806.1	RPS15P5			-0.116638
ENSG00000229808.1	AL391825.1			0.171946
ENSG00000229814.1	RPL35AP21			0.0318129
ENSG00000229815.1	CCNB1IP1P1			-0.515752
ENSG00000229817.1	AL133412.1			0.199534
ENSG00000229820.2	CR391992.1			0.408916
ENSG00000229822.2	AL353691.1			0.0568274
ENSG00000229824.1	RPL12P34			0
ENSG00000229826.2	AC244505.5			0
ENSG00000229827.1	AC093899.1			0.27413
ENSG00000229828.2	PDE4DIPP1			0.070739
ENSG00000229829.1	DUTP4			0
ENSG00000229830.1	AL589823.1			0
ENSG00000229831.2	AC108039.2			-0.15826
ENSG00000229834.1	AL354676.1			0
ENSG00000229835.2	KHSRPP1			-0.364352
ENSG00000229836.1	AL671883.1			0.0051322
ENSG00000229840.2	ISCA1P2			0
ENSG00000229842.2	MTATP6P13			0.0419585
ENSG00000229849.1	PYHIN5P			0
ENSG00000229853.1	AL034418.1			-0.0558997
ENSG00000229857.1	AL353637.1			0
ENSG00000229858.2	AC016831.2			0.063555
ENSG00000229863.1	AC097358.1			-0.0942502
ENSG00000229865.1	RPL31P54			-0.108942
ENSG00000229870.1	RPL21P89			-0.205566
ENSG00000229871.1	RPSAP20			-0.309253
ENSG00000229875.1	EIF1P1			0.292596
ENSG00000229877.1	PAICSP5			-0.101039
ENSG00000229878.1	AL365203.1			0
ENSG00000229880.1	IMMTP1			0
ENSG00000229885.1	AC244505.6			0.0723007
ENSG00000229886.1	AC068533.2			0.0208878
ENSG00000229887.4	HNRNPA1P6			0.220667
ENSG00000229890.1	ACTP1			-0.234801
ENSG00000229892.1	AL035666.1			0.356322
ENSG00000229894.4	GK3P			0.0643392
ENSG00000229897.2	SEPT7P7			0.114122
ENSG00000229899.1	AC084290.1			-0.168141
ENSG00000229900.1	HSPD1P21			-0.0620309
ENSG00000229906.1	SNRPGP11			0
ENSG00000229907.3	DEFB108A			0
ENSG00000229909.1	TRIM60P16			0
ENSG00000229910.1	HNRNPA1P18			0
ENSG00000229911.2	AL139148.1			0
ENSG00000229914.1	AL138899.2			0.417768
ENSG00000229917.2	RPL7P46			-0.2314
ENSG00000229919.3	ELOCP3			0
ENSG00000229924.3	FAM90A26			-0.289919
ENSG00000229926.1	AL591424.1			-0.0250174
ENSG00000229927.2	RHEBP1			-0.714257
ENSG00000229930.1	AC138393.2			-0.504199
ENSG00000229932.3	YWHAZP3			-0.0967176
ENSG00000229935.1	MTCYBP9			0
ENSG00000229937.7	PRPS1L1			0.059913
ENSG00000229939.1	AL589880.1			-0.125466
ENSG00000229940.1	TSPY22P			0
ENSG00000229944.3	EIF4EP2			0.0399972
ENSG00000229946.2	B3GNT2P1			0
ENSG00000229948.2	B3GALNT1P1			0.256419
ENSG00000229949.1	AC005094.1			0
ENSG00000229954.1	MTND2P2			-0.134686
ENSG00000229965.1	AL359704.1			0.116642
ENSG00000229968.1	AL022578.1			-0.131352
ENSG00000229972.8	IQCF3			-0.853824
ENSG00000229975.1	LIPT1P1			-0.102345
ENSG00000229977.2	AC073264.1			0.0412879
ENSG00000229978.1	PRAMEF36P			-0.0218529
ENSG00000229979.1	AC243428.1			0.294941
ENSG00000229982.1	GTF3AP6			-0.0135776
ENSG00000229985.2	AL590640.2			0
ENSG00000229988.2	HBBP1			-0.0585309
ENSG00000229991.1	AKR1B1P1			-0.132868
ENSG00000229992.1	HMGB3P9			-0.247019
ENSG00000229994.1	RPL5P4			-0.407572
ENSG00000230003.2	AL445646.1			0.0450652
ENSG00000230009.1	MTCO2P3			0
ENSG00000230011.2	CTSLP4			-0.0262771
ENSG00000230019.1	YWHAQP9			0
ENSG00000230022.1	FNTAP2			-0.447844
ENSG00000230025.1	AC007967.3			0
ENSG00000230026.2	AL357556.1			0.019875
ENSG00000230029.1	CDY11P			0
ENSG00000230031.10	POTEB2			0.153467
ENSG00000230037.1	UBBP1			0.134967
ENSG00000230039.1	AL450487.1			-0.150748
ENSG00000230043.1	TMSB4XP6			-0.138138
ENSG00000230044.1	AC110754.1			0
ENSG00000230045.4	FAM90A15P			-0.390269
ENSG00000230047.1	AC017104.2			-0.096527
ENSG00000230052.1	MTND3P2			0.478058
ENSG00000230053.2	AC093578.1			0.130133
ENSG00000230056.1	DDX6P1			0
ENSG00000230062.5	ANKRD66			-0.0151392
ENSG00000230064.1	AL772161.1			0.255977
ENSG00000230066.6	FAM197Y3			-0.0433804
ENSG00000230069.3	LRRC37A15P			0.407984
ENSG00000230071.2	RPL4P6			-0.263904
ENSG00000230073.1	AC009947.1			0.040878
ENSG00000230076.1	RPL10P6			0.175635
ENSG00000230077.1	MTAPP2			-0.536393
ENSG00000230079.1	STK24P1			0.0243325
ENSG00000230080.2	AC139143.1			-0.0271104
ENSG00000230081.2	HSPE1P28			0.237803
ENSG00000230083.1	AC009237.4			0
ENSG00000230086.1	VN1R96P			-0.54113
ENSG00000230087.1	AC104389.2			-0.155713
ENSG00000230088.1	KRT16P5			0
ENSG00000230097.2	ME2P1			0
ENSG00000230099.2	TRBV5-4			0.558424
ENSG00000230101.5	TUBB3P2			-0.12656
ENSG00000230104.1	AC018712.1			-0.591073
ENSG00000230106.1	SNRPCP15			0
ENSG00000230111.1	AC115283.1			0
ENSG00000230112.1	AL157398.1			-0.443363
ENSG00000230116.1	AL445669.1			0.204524
ENSG00000230118.1	AC092569.1			0
ENSG00000230119.1	AC123900.1			0
ENSG00000230122.1	ECEL1P3			0.218223
ENSG00000230123.1	DLEC1P1			-0.0923009
ENSG00000230125.1	EEF1A1P39			-0.0905076
ENSG00000230130.1	MTND2P39			0
ENSG00000230132.1	AC006457.1			0
ENSG00000230137.1	AC004832.2			0
ENSG00000230146.1	SEPHS1P4			0.0426222
ENSG00000230147.2	AL158071.2			0.44881
ENSG00000230154.1	AC018463.1			-0.417531
ENSG00000230157.1	ATP5MC1P1			0
ENSG00000230158.1	MTND1P28			-0.192275
ENSG00000230160.1	AC004854.1			0.188563
ENSG00000230161.1	AL162395.1			0.0103495
ENSG00000230162.1	CT45A11P			0.0573617
ENSG00000230164.1	MAS1LP1			-0.0356279
ENSG00000230165.1	AURKAP2			-0.111693
ENSG00000230166.1	RPL35AP24			-0.0442023
ENSG00000230169.1	RPL30P16			0
ENSG00000230170.1	HNRNPA1P28			0.0168111
ENSG00000230171.1	RPL22P18			0.0306567
ENSG00000230175.1	AL451074.3			-0.271297
ENSG00000230178.1	OR4F3			-0.0233754
ENSG00000230180.1	RPL12P49			0.0167291
ENSG00000230182.1	RNF10P1			0
ENSG00000230183.4	CNOT6LP1			0.448587
ENSG00000230187.1	AL139109.1			0
ENSG00000230188.1	AL158156.1			-0.206612
ENSG00000230191.1	AC006970.1			-0.0538399
ENSG00000230192.1	AC073387.1			0
ENSG00000230194.1	AC000081.1			-0.0544802
ENSG00000230196.1	DDX43P3			-0.103467
ENSG00000230198.1	RPL37P4			0
ENSG00000230199.1	AL603825.1			-0.0365765
ENSG00000230201.5	ATP6V0CP1			0.529777
ENSG00000230202.1	AL450405.1			-0.00407643
ENSG00000230203.1	Z99714.1			0.00607955
ENSG00000230204.1	FTH1P5			-0.0242507
ENSG00000230207.1	RPL4P5			0.0700023
ENSG00000230208.1	IFNNP1			0.0251102
ENSG00000230213.1	OR8V1P			-0.0687722
ENSG00000230214.1	FTLP18			0
ENSG00000230216.1	HSPB1P2			-0.0913825
ENSG00000230221.2	AL157384.1			-0.0811233
ENSG00000230225.1	MTND5P14			-0.0389378
ENSG00000230227.4	SIAH1P1			0
ENSG00000230228.2	AL590609.2			-0.0291159
ENSG00000230231.1	FMO7P			-0.0209303
ENSG00000230237.1	AC010975.2			0
ENSG00000230239.1	BX284668.3			0.24381
ENSG00000230240.1	RPL34P19			0
ENSG00000230241.1	AC244636.1			-0.0369354
ENSG00000230243.1	FKBP1AP3			0
ENSG00000230244.1	RAD23BP2			0
ENSG00000230245.2	BX088651.3			0.0518524
ENSG00000230246.7	SPATA31C1			0.298925
ENSG00000230247.2	HNRNPH3P1			0
ENSG00000230249.1	AC112653.1			0
ENSG00000230251.1	PHBP4			0.113596
ENSG00000230252.1	MTND2P4			0.352802
ENSG00000230256.1	FGFR1OP2P1			0
ENSG00000230261.1	OR52J2P			0
ENSG00000230265.1	AC079178.1			0
ENSG00000230268.3	SSU72P8			0
ENSG00000230271.1	AC023141.5			0.0283691
ENSG00000230273.1	AC087163.1			0.25755
ENSG00000230274.1	PGAM1P3			0.194126
ENSG00000230275.2	SERBP1P4			0
ENSG00000230276.2	AL162388.1			0
ENSG00000230280.2	HNRNPA1P59			0.161607
ENSG00000230282.1	RPL7P61			0.018209
ENSG00000230283.1	RPS12P24			0.0272356
ENSG00000230284.1	AL160275.1			0.13837
ENSG00000230287.3	AL445928.1			-0.195208
ENSG00000230291.5	AC078817.1			-0.00998544
ENSG00000230299.1	AC093162.1			-0.0673763
ENSG00000230301.6	OR5H6			-0.183874
ENSG00000230302.2	MTND3P4			0.0722015
ENSG00000230304.1	CICP6			-0.136199
ENSG00000230306.1	BANF1P2			0.722901
ENSG00000230307.1	OR6C5P			0
ENSG00000230311.2	TOMM20P4			-0.0328748
ENSG00000230312.2	AC234782.1			-0.650104
ENSG00000230318.2	XRCC6P3			-0.0725028
ENSG00000230320.1	BEND7P1			-0.495676
ENSG00000230321.1	MTCO2P27			0.0863792
ENSG00000230326.1	HMGN1P33			0
ENSG00000230327.1	MTCO1P42			0.0257471
ENSG00000230328.2	AL359893.1			0
ENSG00000230330.1	HMGN2P3			-0.180832
ENSG00000230331.1	AL160004.2			0.0564306
ENSG00000230335.1	DNAJB5P1			0.244522
ENSG00000230338.1	MTND4P19			-0.122931
ENSG00000230339.2	AC015818.1			0
ENSG00000230342.2	FANCD2P2			-0.09406
ENSG00000230343.1	AC018892.1			0
ENSG00000230347.5	CT47A8			0.000193055
ENSG00000230350.1	RPL35AP3			-0.806667
ENSG00000230353.5	AC114755.3			0
ENSG00000230355.1	AC009474.2			-0.249374
ENSG00000230356.1	NCAPD2P1			-0.0451796
ENSG00000230360.1	DDX10P2			0
ENSG00000230361.1	VN1R32P			0
ENSG00000230362.1	ACTG1P23			-0.106391
ENSG00000230364.1	RPL4P3			-0.21784
ENSG00000230370.1	RPL23AP52			0.33573
ENSG00000230371.1	KARSP2			0.95506
ENSG00000230375.1	GSTA11P			0
ENSG00000230376.1	MEMO1P4			-0.0270286
ENSG00000230377.1	ELOCP7			0
ENSG00000230383.1	AC009245.1			0.0495291
ENSG00000230384.1	RPSAP25			-0.0792463
ENSG00000230386.5	AC104057.1			0
ENSG00000230391.1	RPSAP23			-0.150997
ENSG00000230395.1	AC092651.1			-0.947913
ENSG00000230397.1	SPTLC1P1			-0.066738
ENSG00000230398.1	HINT2P1			0.251142
ENSG00000230399.1	RBBP8P1			0.122828
ENSG00000230405.1	RPS3AP52			0.0450652
ENSG00000230406.2	AC079834.1			0.0143767
ENSG00000230407.1	AC018717.1			0
ENSG00000230411.1	OR3D1P			0.211152
ENSG00000230412.1	ELOCP12			0
ENSG00000230416.3	OR5M4P			0
ENSG00000230418.2	ARL2BPP7			0
ENSG00000230425.1	RSU1P1			-0.0320159
ENSG00000230428.1	AL049542.1			-0.320085
ENSG00000230430.4	USP17L25			0.0622555
ENSG00000230444.1	TFAMP1			-0.0507401
ENSG00000230447.2	CTF2P			0.31712
ENSG00000230449.1	RPL7P4			0.0414854
ENSG00000230450.1	NEK2P4			-0.717841
ENSG00000230451.2	RPS29P6			0.0704022
ENSG00000230457.3	PA2G4P4			0.146691
ENSG00000230458.1	GPM6BP1			-0.383853
ENSG00000230459.3	AC060773.1			0.0847436
ENSG00000230468.1	CLUHP5			0.0797816
ENSG00000230469.1	RPL5P26			0.0387646
ENSG00000230474.1	ATP6V1G1P7			0.226584
ENSG00000230476.1	OFD1P9Y			0
ENSG00000230477.1	AC005034.1			0.015014
ENSG00000230478.1	Z96811.1			0
ENSG00000230480.1	AC093142.1			-0.306214
ENSG00000230481.2	IGKV1OR22-5			0
ENSG00000230482.1	ATP5MC2P3			0.621527
ENSG00000230484.2	OR51A10P			-0.589821
ENSG00000230485.1	AC000077.1			0.244014
ENSG00000230491.1	AC234781.4			-0.433098
ENSG00000230495.1	AL132765.1			0.0753949
ENSG00000230496.1	MTCO2P7			0
ENSG00000230497.2	EEF1B2P8			-0.126121
ENSG00000230501.1	ANKRD30BP3			0.344965
ENSG00000230502.1	AL953862.1			0
ENSG00000230507.5	RPL7AP8			-0.462003
ENSG00000230508.1	RPL19P21			-0.0582791
ENSG00000230519.2	HMGB1P49			0.704309
ENSG00000230520.1	AC092098.1			-0.0511241
ENSG00000230521.1	AL645929.1			-0.983408
ENSG00000230522.5	MBD3L2			0.045107
ENSG00000230524.8	COL6A4P1			-0.0554436
ENSG00000230528.7	NOS2P3			-0.158243
ENSG00000230529.1	CEACAMP9			0.0101385
ENSG00000230531.1	MTND5P7			0.0386043
ENSG00000230535.1	BASP1P1			-0.0212245
ENSG00000230538.1	Z82209.1			0.235433
ENSG00000230543.1	SNX3P1X			0
ENSG00000230546.1	AL445193.1			-0.101938
ENSG00000230547.1	HMGB1P11			-0.157449
ENSG00000230548.1	MTND4P27			0
ENSG00000230549.3	USP17L1			-0.026238
ENSG00000230556.1	AC073264.2			-0.077199
ENSG00000230558.2	CEACAMP2			-0.0380218
ENSG00000230559.1	RPL17P12			0
ENSG00000230562.3	FAM133DP			0.162517
ENSG00000230564.1	CALM1P2			0
ENSG00000230568.1	SF3A3P1			-0.0793632
ENSG00000230570.1	AL139095.3			0.00441085
ENSG00000230571.2	AC113347.1			0
ENSG00000230572.5	AC027612.2			0.220846
ENSG00000230576.1	OR6R1P			0.17387
ENSG00000230578.3	AC234781.5			0.0183549
ENSG00000230580.1	AC021016.1			0.0436804
ENSG00000230581.2	ACTG1P14			0.482034
ENSG00000230584.1	CCT5P2			0.035417
ENSG00000230585.2	PHBP12			0.26814
ENSG00000230589.1	IMP3P1			0
ENSG00000230592.2	RPSAP8			-0.0897303
ENSG00000230593.3	PPIAP40			-0.106961
ENSG00000230594.3	CT47A4			0.000193055
ENSG00000230595.1	RSL24D1P2			0.0795154
ENSG00000230598.2	AL645937.3			0
ENSG00000230601.6	TEX48			-0.328265
ENSG00000230603.1	AC011753.1			0.0387646
ENSG00000230604.2	TSEN15P2			-0.119975
ENSG00000230605.1	MTCYBP6			0
ENSG00000230607.3	AC005722.1			-0.0313628
ENSG00000230609.1	AL513185.2			-0.0232542
ENSG00000230611.1	HMGB1P27			-0.197186
ENSG00000230614.3	DYNLL1P7			0
ENSG00000230617.1	AC079987.1			-0.0844843
ENSG00000230618.3	H3F3AP3			-0.0365765
ENSG00000230621.1	AC068138.1			0.0331732
ENSG00000230622.1	UQCRHP1			0.0247497
ENSG00000230626.4	AC011005.1			0.306738
ENSG00000230629.2	RPS23P8			0.16384
ENSG00000230634.1	AL031597.1			0
ENSG00000230636.1	RPL36P1			0
ENSG00000230637.2	AL022324.1			-0.411715
ENSG00000230639.1	VN1R36P			0
ENSG00000230643.1	AP000533.3			-0.0738862
ENSG00000230646.1	KLF2P2			0.0404789
ENSG00000230650.1	AC140479.2			-0.309187
ENSG00000230654.1	MTCO2P25			0
ENSG00000230655.3	OR7E55P			-0.097273
ENSG00000230657.6	PRB4			-0.557899
ENSG00000230659.3	AL451074.4			0.0580241
ENSG00000230661.1	YY1P1			0.0198415
ENSG00000230662.1	TNPO1P2			0
ENSG00000230665.3	THAP12P1			-0.38849
ENSG00000230667.5	SETSIP			-0.103376
ENSG00000230671.2	NDUFS5P5			0
ENSG00000230673.3	PABPC1P3			0.276083
ENSG00000230681.1	CEACAMP4			0.0289409
ENSG00000230682.1	GRPEL2P3			-0.0252816
ENSG00000230683.1	DDTP1			0.481478
ENSG00000230691.1	MRPL35P4			0
ENSG00000230697.1	SAP18P3			0.559321
ENSG00000230702.1	AC107081.1			-0.0113266
ENSG00000230706.2	AL035246.1			0
ENSG00000230707.1	AL589987.1			0.174481
ENSG00000230711.2	CTAGE13P			-0.0495953
ENSG00000230712.2	GGTLC4P			0.0403761
ENSG00000230716.3	KRT8P7			-0.0727169
ENSG00000230718.1	AC114878.1			0.301242
ENSG00000230721.1	AL049597.1			0.0833699
ENSG00000230727.1	RBMY2WP			0.0678333
ENSG00000230734.1	RPL10P3			0.127276
ENSG00000230739.1	AL392003.2			-0.132155
ENSG00000230748.1	AL157714.1			0
ENSG00000230750.1	SDAD1P2			0.122388
ENSG00000230755.1	MTATP6P23			0.400133
ENSG00000230756.1	RHOQP3			0.288462
ENSG00000230757.1	NFU1P1			0
ENSG00000230758.1	SNAP23P1			-0.0233587
ENSG00000230764.1	MTND1P4			0.0103495
ENSG00000230769.1	Z98048.1			0.413053
ENSG00000230777.1	RPS29P5			-0.947956
ENSG00000230778.1	ANKRD63			0.130171
ENSG00000230779.1	AL161636.2			0
ENSG00000230781.1	Z83820.1			-0.0478253
ENSG00000230783.1	AC009961.3			-0.151733
ENSG00000230785.2	AC006326.1			0.162877
ENSG00000230788.2	AL512661.1			0
ENSG00000230793.1	SMARCE1P5			-0.436945
ENSG00000230796.1	AC064862.1			-0.56104
ENSG00000230799.1	AC007279.1			-0.480677
ENSG00000230801.1	AL160175.1			-0.0231607
ENSG00000230804.2	C2orf27AP3			-0.814282
ENSG00000230807.1	AC099535.1			0.149547
ENSG00000230809.1	RPS6P15			-1.04785
ENSG00000230813.1	AL356583.3			-0.125588
ENSG00000230814.1	USP9YP24			0
ENSG00000230818.1	MTND2P16			-0.194047
ENSG00000230819.1	ZNF736P5Y			0
ENSG00000230820.2	AC000362.1			0
ENSG00000230821.1	AC245291.2			0.0404422
ENSG00000230823.3	CBX1P1			0.0779967
ENSG00000230828.1	AL583843.1			0.763523
ENSG00000230829.3	AC025181.1			0.0278882
ENSG00000230832.3	AC241584.1			0.200158
ENSG00000230833.1	RPEP3			-0.527307
ENSG00000230835.1	AP001187.1			0.0743944
ENSG00000230837.1	RPL31P2			-0.118292
ENSG00000230840.1	AC097463.2			0
ENSG00000230841.2	RPL23AP15			0.112033
ENSG00000230845.1	GSTA10P			-0.0717894
ENSG00000230847.4	OCLNP1			0.138884
ENSG00000230849.2	GOT2P2			0.13032
ENSG00000230851.1	AP006294.1			-0.0738862
ENSG00000230853.1	RPL10P11			-0.33659
ENSG00000230854.1	USP9YP20			0
ENSG00000230859.1	YRDCP3			0
ENSG00000230860.1	CCNB1IP1P2			0
ENSG00000230865.1	TSEN15P1			-0.0451546
ENSG00000230867.1	AL157884.1			0.600184
ENSG00000230871.1	RPS6P23			-0.0414868
ENSG00000230879.1	RBMX2P4			-0.0688966
ENSG00000230886.3	HMGB1P25			0
ENSG00000230889.2	SHC1P1			-0.0723597
ENSG00000230897.1	RPS18P12			-0.0406345
ENSG00000230902.1	FAM204CP			-0.0497644
ENSG00000230904.1	XKRYP2			0.0638929
ENSG00000230911.1	PPIHP1			0.313028
ENSG00000230913.1	NPM1P51			0.286214
ENSG00000230914.3	AC004840.1			-0.342182
ENSG00000230916.2	MTCO1P53			0.338063
ENSG00000230926.1	AC239367.2			-0.198212
ENSG00000230927.3	TMBIM7P			-0.0754995
ENSG00000230929.5	AC099513.1			0.581999
ENSG00000230931.2	GXYLT1P1			0
ENSG00000230932.2	AL355306.1			-0.0424971
ENSG00000230934.1	BX276092.4			0.0482976
ENSG00000230935.1	RPS3P1			0.0181664
ENSG00000230936.1	AC073347.1			-0.000407852
ENSG00000230942.1	HMGN1P5			-0.0297326
ENSG00000230946.3	HNRNPA1P68			-0.179457
ENSG00000230948.1	AP001331.1			-0.491056
ENSG00000230950.1	MTND2P21			0.0621932
ENSG00000230951.1	GPS2P2			-0.211482
ENSG00000230953.2	AC099677.1			-0.189533
ENSG00000230956.2	AL024493.1			-0.0634146
ENSG00000230958.1	AC093166.3			-0.183899
ENSG00000230964.1	AC233266.1			-0.0573344
ENSG00000230965.1	SNX18P13			0.422018
ENSG00000230973.1	AL049734.2			0
ENSG00000230977.1	AC023274.1			0
ENSG00000230979.3	AC079250.1			0.005182
ENSG00000230980.1	RPL36AP39			-0.0560563
ENSG00000230986.1	DDX3P2			0.119071
ENSG00000230988.3	RPL23AP11			0.890967
ENSG00000230992.3	FAM201B			0.232525
ENSG00000230993.1	RPL12P15			0.243247
ENSG00000230994.1	FGFR3P1			0
ENSG00000230997.5	RAB42P1			-0.0783272
ENSG00000230999.1	MTND5P8			-0.277366
ENSG00000231001.2	CCNB1IP1P3			-0.627829
ENSG00000231005.1	RPL39P39			0.0427139
ENSG00000231006.1	RPL7P32			0.22139
ENSG00000231009.1	CUBNP1			0.0414012
ENSG00000231011.1	AC092832.1			0
ENSG00000231017.1	AC013404.1			0.00649848
ENSG00000231018.1	EIF4A1P3			0
ENSG00000231020.1	AL591043.1			0.0251102
ENSG00000231022.1	RPS3AP9			0
ENSG00000231026.1	XKRYP4			0
ENSG00000231029.2	AL031733.1			0.0132418
ENSG00000231032.1	AC114814.2			-0.0495953
ENSG00000231034.1	AL118520.1			0.0143764
ENSG00000231043.3	AC007238.1			0
ENSG00000231047.1	GCNT1P3			0.151217
ENSG00000231049.2	OR52B5P			0.680856
ENSG00000231051.3	USP17L28			0.0265256
ENSG00000231053.1	AL357752.1			0
ENSG00000231058.1	MSANTD2P1			-0.0135776
ENSG00000231060.1	FARSBP1			-0.0969411
ENSG00000231063.1	AC006994.1			0.0988548
ENSG00000231066.3	NPM1P9			-0.534432
ENSG00000231068.1	KRTAP21-3			0
ENSG00000231069.1	BX842568.3			0.678836
ENSG00000231070.1	OR52Y1P			0
ENSG00000231071.1	AL133396.1			-0.0793119
ENSG00000231072.1	GAPDHP64			0.103705
ENSG00000231086.1	TSSK1A			0.168711
ENSG00000231093.1	AL391256.1			-0.0299577
ENSG00000231095.1	GYG1P3			-0.196678
ENSG00000231096.1	NDUFB4P3			0.471448
ENSG00000231099.1	BMS1P19			0
ENSG00000231100.1	AL606752.1			0
ENSG00000231103.2	PRAMEF30P			0
ENSG00000231108.2	PRELID3BP11			-0.193785
ENSG00000231112.1	MTHFD2P3			0
ENSG00000231120.3	BTF3P10			0.0297944
ENSG00000231122.5	FAM25E			-0.332893
ENSG00000231123.1	SPATA20P1			-0.174073
ENSG00000231124.1	UBE2V1P11			0.083655
ENSG00000231130.1	HLA-T			0.296869
ENSG00000231136.1	AP000705.1			0
ENSG00000231137.1	RBM22P5			0.2613
ENSG00000231139.1	AC104843.2			0
ENSG00000231144.1	EEF1A1P40			-0.163263
ENSG00000231147.2	ARHGAP42P2			-0.056927
ENSG00000231148.1	HMGB1P7			-0.105541
ENSG00000231152.1	MTND2P15			0.115905
ENSG00000231153.1	AC002429.1			-0.108937
ENSG00000231158.1	PTP4A1P1			-0.600126
ENSG00000231159.1	OFD1P8Y			0
ENSG00000231162.4	COX11P1			0.19404
ENSG00000231164.1	RPL7P56			-0.0634503
ENSG00000231165.3	TRBV26OR9-2			0.920381
ENSG00000231166.2	TUBB4BP6			0
ENSG00000231167.3	YBX1P2			-0.152855
ENSG00000231169.4	EEF1B2P1			0.343852
ENSG00000231184.3	CCNQP3			-0.0332864
ENSG00000231195.1	IFNA11P			-0.228907
ENSG00000231198.1	AC004987.1			0
ENSG00000231199.2	MTND5P19			0.168099
ENSG00000231202.1	TRGVB			0.250586
ENSG00000231203.1	KRT8P10			0
ENSG00000231206.2	HNRNPA1P25			-0.120928
ENSG00000231207.1	FO393419.1			-0.022912
ENSG00000231211.2	RPL17P49			0.0103495
ENSG00000231213.6	PLSCR5			-0.0505328
ENSG00000231219.1	PRAMEF32P			-0.0250515
ENSG00000231222.1	ARF4P4			-0.316787
ENSG00000231228.4	AC091874.1			-0.500175
ENSG00000231234.2	SKP1P1			0.459814
ENSG00000231235.1	AL139811.2			-0.117199
ENSG00000231237.1	OR6K1P			-0.185978
ENSG00000231240.1	KLF2P1			0.029291
ENSG00000231241.1	RPS3AP3			0.0599988
ENSG00000231244.1	PSMC1P3			0.0687682
ENSG00000231245.2	C1DP1			0.0642442
ENSG00000231251.1	AL021921.1			0
ENSG00000231254.2	PCED1CP			-0.0844843
ENSG00000231258.2	ZSWIM5P2			0.207954
ENSG00000231261.1	HMGN2P10			0.124631
ENSG00000231264.1	ARAFP1			0.0219847
ENSG00000231270.1	AL772284.1			0
ENSG00000231271.1	AP000350.3			0.00720609
ENSG00000231276.2	E2F4P1			0.0280704
ENSG00000231278.1	OR9S24P			0
ENSG00000231280.1	SALL4P6			0.0251102
ENSG00000231292.6	IGKV1OR2-108			0.310443
ENSG00000231293.1	RPL36AP6			0
ENSG00000231296.1	AL050341.1			0.142563
ENSG00000231299.1	SEPT14P24			0
ENSG00000231300.1	EZH2P1			-0.0131457
ENSG00000231301.1	RPL13AP			-0.00528233
ENSG00000231302.1	RPL36P2			0.261121
ENSG00000231307.1	RPS3P2			0.199379
ENSG00000231311.1	PRYP2			0
ENSG00000231313.2	CLIC1P1			-0.146778
ENSG00000231316.1	AL591419.1			0
ENSG00000231317.1	AC091812.1			-0.132958
ENSG00000231322.5	RPL13AP17			-0.228589
ENSG00000231328.1	TPT1P7			-0.0455245
ENSG00000231331.1	AC103563.3			0
ENSG00000231333.2	RPL34P6			0.284394
ENSG00000231340.1	ACTG1P10			0.336825
ENSG00000231341.1	VDAC1P6			3.37e-06
ENSG00000231344.1	AL020997.1			0.159861
ENSG00000231349.2	AC119749.1			0.116137
ENSG00000231351.2	AC111200.2			0.226592
ENSG00000231353.1	AL355994.1			0
ENSG00000231356.1	AL157698.1			0
ENSG00000231357.1	AC006028.1			0.261717
ENSG00000231359.3	AC072052.1			-0.171199
ENSG00000231361.1	RPS29P23			-0.157796
ENSG00000231362.1	AC069271.1			0.137804
ENSG00000231366.1	RPS26P40			0
ENSG00000231368.1	RPSAP40			0.116626
ENSG00000231369.1	Z97353.1			-0.272533
ENSG00000231371.1	AKR1B1P8			0
ENSG00000231375.1	CDY17P			0
ENSG00000231376.1	HMGN2P16			0.0386676
ENSG00000231378.1	NDUFAF4P4			0.270434
ENSG00000231381.2	RNF2P1			-0.0170879
ENSG00000231382.1	NBPF21P			-0.0135776
ENSG00000231384.1	AC007919.2			0.169102
ENSG00000231386.1	AC007395.1			0.28328
ENSG00000231388.1	AC079178.2			0.0621932
ENSG00000231390.1	SNX18P8			0.062577
ENSG00000231392.1	AC244157.1			0.102406
ENSG00000231395.1	ARL4AP4			0.329393
ENSG00000231396.2	USP17L10			0.00150796
ENSG00000231397.1	AC004941.2			0.0275164
ENSG00000231398.1	AL359385.1			0.0200112
ENSG00000231399.1	SNRPEP8			0
ENSG00000231402.1	WASF5P			0.0100611
ENSG00000231404.2	RAC1P3			-0.123161
ENSG00000231409.3	AC018868.1			-0.171426
ENSG00000231411.1	DUX4L31			0
ENSG00000231414.1	AC016700.2			0.101826
ENSG00000231416.1	AL358472.1			0.0391252
ENSG00000231417.2	IRX1P1			0
ENSG00000231423.1	RAB9AP5			0
ENSG00000231434.1	AL365440.1			0.298828
ENSG00000231436.1	RBMY3AP			0
ENSG00000231442.3	LARP1BP1			0.313298
ENSG00000231445.1	TIMM8AP1			-0.217095
ENSG00000231449.1	AC097359.1			0.584679
ENSG00000231454.2	AL935212.2			0
ENSG00000231458.2	RNASEH1P2			-0.147954
ENSG00000231461.1	HLA-DPA2			0.00557128
ENSG00000231464.1	AC024937.2			-0.0191425
ENSG00000231468.2	PRDX3P2			0.357332
ENSG00000231470.1	HMGB3P2			-0.191233
ENSG00000231471.1	HMGN2P34			0.0486853
ENSG00000231475.3	IGHV4-31			-1.06206
ENSG00000231478.1	FCF1P9			0
ENSG00000231480.1	SNRPGP13			0.115564
ENSG00000231484.1	AC023141.7			-0.230697
ENSG00000231489.1	AL606490.4			0
ENSG00000231490.1	RPL7L1P2			-0.0759055
ENSG00000231491.2	JKAMPP1			0
ENSG00000231494.1	AC104634.1			-0.0940632
ENSG00000231501.1	MTND4LP1			0.211165
ENSG00000231503.4	PTMAP4			0.241687
ENSG00000231504.1	NMD3P2			0
ENSG00000231508.1	RPL34P20			0.0779029
ENSG00000231512.6	SEPT14P21			0.115637
ENSG00000231513.3	E2F6P4			0.00883976
ENSG00000231514.1	CCNQP2			0
ENSG00000231516.3	CBX1P5			0
ENSG00000231523.1	SEPT14P1			0
ENSG00000231525.1	AC002486.2			0
ENSG00000231531.5	HINT1P1			-0.0496036
ENSG00000231537.1	MTCO3P10			0.0450652
ENSG00000231540.1	ELOCP9			0.0342488
ENSG00000231541.1	RPS6P2			-0.250176
ENSG00000231544.3	RSL24D1P11			-0.25084
ENSG00000231546.1	RPL3P5			-0.0756834
ENSG00000231547.1	AC096632.1			0
ENSG00000231549.1	ATP5MDP1			-0.141312
ENSG00000231550.1	PTCHD3P2			-0.139873
ENSG00000231552.1	IGBP1P3			0.112379
ENSG00000231553.1	RNMTL1P1			0
ENSG00000231556.1	RSL24D1P3			0.157997
ENSG00000231559.1	Z95118.1			0.177516
ENSG00000231562.1	AL512593.1			0.192277
ENSG00000231564.1	EIF4A1P11			-0.399183
ENSG00000231565.1	NEK2P2			-0.273934
ENSG00000231567.1	MTND2P19			0.0568487
ENSG00000231568.1	AC245047.3			0
ENSG00000231569.1	AL355334.1			0.0482884
ENSG00000231570.1	PPIAP63			0.166322
ENSG00000231576.1	MTCO2P20			0.218283
ENSG00000231579.3	RPL7P21			0.126126
ENSG00000231582.2	MTND4LP21			0.0936782
ENSG00000231583.1	AC108938.1			-0.049044
ENSG00000231586.2	RPS23P9			0.0482899
ENSG00000231590.2	AC235565.1			0
ENSG00000231593.1	BX510359.4			0
ENSG00000231600.1	AC236972.1			0
ENSG00000231603.1	AL606490.5			0
ENSG00000231610.1	PIK3CDP1			0
ENSG00000231615.2	AL645568.2			-0.246833
ENSG00000231619.1	AC003685.2			0
ENSG00000231622.1	RPS29P7			-0.238229
ENSG00000231635.1	ATP5F1BP1			0.194261
ENSG00000231637.3	USP17L29			0.0265256
ENSG00000231643.4	Z70280.1			-0.0789009
ENSG00000231645.2	KRT17P6			0.122772
ENSG00000231649.3	SPATA31B1P			0.081964
ENSG00000231650.1	RFESDP1			-0.0137217
ENSG00000231655.1	AC011742.2			0.18121
ENSG00000231660.1	RPS8P6			0.0220025
ENSG00000231665.1	OGFOD1P1			0.619868
ENSG00000231667.2	OR7E111P			-0.552683
ENSG00000231668.2	PPP2R2DP1			0.135016
ENSG00000231675.1	AC005042.3			0.10971
ENSG00000231684.3	EIF1P3			0
ENSG00000231686.1	Z97180.1			0.0935712
ENSG00000231688.1	RPL21P43			-0.128759
ENSG00000231694.1	AC244098.3			0
ENSG00000231697.3	NANOGP5			0.316047
ENSG00000231699.1	AC020550.1			-0.537952
ENSG00000231700.3	AL356276.2			0
ENSG00000231702.2	AL645608.3			-0.0198193
ENSG00000231706.2	CYCSP43			-0.117871
ENSG00000231707.4	PABPC1P1			-0.0855233
ENSG00000231712.1	AC104698.1			-0.0319638
ENSG00000231715.1	COX6CP2			-0.0539355
ENSG00000231716.1	CDY23P			0
ENSG00000231722.1	AC012075.1			0
ENSG00000231723.1	AC018880.2			0
ENSG00000231725.1	VN1R110P			-0.0552186
ENSG00000231726.2	HMGN2P38			0.370165
ENSG00000231735.1	AC092573.1			0
ENSG00000231739.2	GAPDHP59			0.176175
ENSG00000231741.2	AL353743.3			-0.0151879
ENSG00000231743.1	AC026396.1			0
ENSG00000231744.1	AL669818.1			-0.279654
ENSG00000231747.1	AC079922.1			0.00567064
ENSG00000231750.3	NANOGP10			-0.135675
ENSG00000231762.1	AL590426.1			-0.488658
ENSG00000231763.1	PQLC1P1			-0.0462609
ENSG00000231765.1	PPP1R11P2			0.186865
ENSG00000231766.1	MTCO2P5			-0.199907
ENSG00000231767.4	AL136454.1			-0.0527492
ENSG00000231777.1	MTND4P21			-0.0418696
ENSG00000231780.1	AC090960.1			0.213176
ENSG00000231787.4	AC234782.2			-0.232911
ENSG00000231788.4	RPL31P50			0.142444
ENSG00000231799.2	PA2G4P6			-0.212853
ENSG00000231801.2	ANP32BP2			0.431584
ENSG00000231802.1	AC009502.2			-0.0658221
ENSG00000231804.1	AL353748.1			0.0614471
ENSG00000231809.4	NANOGP9			0.0936782
ENSG00000231810.1	RPL36AP35			0.0990417
ENSG00000231812.1	SNRPCP9			0.71402
ENSG00000231821.1	NPM1P48			0.0454722
ENSG00000231822.1	AC019097.1			-0.0805296
ENSG00000231827.3	AL513523.2			-0.0558612
ENSG00000231831.1	MTHFD1P1			-0.0292703
ENSG00000231837.2	RPS7P2			-0.120556
ENSG00000231839.1	DPY19L4P2			-0.201024
ENSG00000231841.1	FAM192BP			0.369954
ENSG00000231845.3	HMGB3P14			-0.338498
ENSG00000231848.1	AC012354.2			-0.0149532
ENSG00000231849.1	UBE2V2P4			0.0135046
ENSG00000231852.8	CYP21A2			-0.132582
ENSG00000231855.1	AL161935.2			0
ENSG00000231857.1	MORF4L1P5			-0.313814
ENSG00000231866.2	AC099677.2			-0.133289
ENSG00000231870.4	KRT17P3			0.123845
ENSG00000231874.3	TSPY18P			0
ENSG00000231875.1	AL359885.1			0.00870565
ENSG00000231878.1	SNRPFP1			-0.241594
ENSG00000231879.1	TXNL1P1			0
ENSG00000231884.1	NDUFB1P1			0
ENSG00000231887.7	PRH1			0.0152616
ENSG00000231888.1	MTND5P15			0.284446
ENSG00000231894.2	WDR95P			-0.0390475
ENSG00000231897.1	MARK2P14			0.179002
ENSG00000231900.3	GOT2P1			0
ENSG00000231905.2	SETP10			0.13492
ENSG00000231906.1	AC016397.1			0.321719
ENSG00000231907.2	GAPDHP37			0.42334
ENSG00000231909.7	MAP1LC3BP1			0.17662
ENSG00000231910.1	GAMTP2			0
ENSG00000231911.1	TPRKBP1			0
ENSG00000231913.1	RARRES2P3			0.148248
ENSG00000231915.2	SALL4P5			-0.183435
ENSG00000231916.1	AC006033.1			-0.158789
ENSG00000231922.1	AL138479.1			0.213332
ENSG00000231923.1	AC024082.1			-0.0608721
ENSG00000231924.9	PSG1			0.429409
ENSG00000231926.1	SEPHS1P7			0
ENSG00000231929.2	HMGB3P31			-0.222499
ENSG00000231930.1	AF228730.1			0
ENSG00000231931.1	AC024082.2			0
ENSG00000231940.1	RPS7P3			-0.296659
ENSG00000231942.3	HNRNPA1P36			0.482805
ENSG00000231947.1	MTND2P24			0.309164
ENSG00000231952.3	DPY19L1P2			0.548522
ENSG00000231954.1	MTND2P22			0
ENSG00000231956.1	HNRNPA1P9			-0.275463
ENSG00000231957.2	GNAI2P2			-0.171823
ENSG00000231961.1	AL035461.1			-0.0312718
ENSG00000231965.4	AF131215.1			0.12211
ENSG00000231978.2	AL590103.1			0.674221
ENSG00000231981.3	RPL7L1P12			-0.229386
ENSG00000231984.1	AL596266.1			0
ENSG00000231988.1	OFD1P3Y			0
ENSG00000231989.4	PPP1R2B			0.239387
ENSG00000231991.4	ANXA2P2			-0.458292
ENSG00000231996.1	AC096949.1			-0.0974879
ENSG00000232003.2	ZNF736P12Y			0
ENSG00000232004.1	CAP1P2			0.0214594
ENSG00000232009.1	AL591503.2			-0.127517
ENSG00000232015.2	HSPE1P25			-0.566614
ENSG00000232024.2	LSM12P1			0.537143
ENSG00000232027.2	AL671986.1			0.0192194
ENSG00000232029.1	ELOCP15			0
ENSG00000232030.3	MAGEB6B			0
ENSG00000232032.1	AC079781.2			-0.0614434
ENSG00000232036.2	AL078645.2			0.435014
ENSG00000232037.3	AL590556.1			0.0605809
ENSG00000232039.2	DEFT1P2			0
ENSG00000232041.1	PSMD10P3			-0.150118
ENSG00000232042.1	AL512286.1			0.115874
ENSG00000232048.2	HNRNPCP9			-0.0822707
ENSG00000232050.1	Z98949.2			0
ENSG00000232054.1	NPM1P34			0.157953
ENSG00000232059.3	AL451007.1			0.343261
ENSG00000232060.3	SLC4A1APP1			0.0106906
ENSG00000232064.1	USP9YP33			0
ENSG00000232068.1	AF003529.1			-0.0332864
ENSG00000232069.1	RPS29P28			0
ENSG00000232083.3	RPL31P7			0.02465
ENSG00000232087.1	HCFC2P1			0.00952733
ENSG00000232089.1	AC011233.1			0
ENSG00000232090.2	AC016724.1			0.0267211
ENSG00000232091.1	PNLIPP1			0.623796
ENSG00000232096.1	YPEL5P1			0.0881397
ENSG00000232097.1	AC079781.3			0.124601
ENSG00000232101.1	AC108059.2			0.0304273
ENSG00000232102.1	MTCO3P2			-0.0900885
ENSG00000232105.1	RPL32P28			0
ENSG00000232109.1	VN1R54P			0
ENSG00000232111.2	AC073488.1			0.052283
ENSG00000232113.3	TEX50			0
ENSG00000232114.1	AC018693.2			0.0289779
ENSG00000232115.1	AC026884.1			0.112568
ENSG00000232125.3	DYTN			-1.33848
ENSG00000232128.1	MTCO3P45			0
ENSG00000232133.1	IMPDH1P10			0.143326
ENSG00000232134.1	RPS15AP12			0.163514
ENSG00000232135.1	AL031663.1			0
ENSG00000232138.1	IFNWP5			0
ENSG00000232142.1	RPS25P9			-0.461679
ENSG00000232144.1	PSAT1P2			0.178426
ENSG00000232145.1	AC099548.1			-0.0148769
ENSG00000232148.1	FMO11P			0
ENSG00000232150.3	ST13P4			0.142406
ENSG00000232154.2	MTCYBP15			0
ENSG00000232155.1	AC244090.2			0
ENSG00000232158.1	C11orf98P1			0
ENSG00000232159.3	RAB9BP1			-0.0332864
ENSG00000232161.1	AC023141.8			0.198824
ENSG00000232163.2	RPLP1P13			0.10357
ENSG00000232165.1	AC006455.6			0
ENSG00000232166.1	AL122008.2			0.0829166
ENSG00000232167.1	AC137675.1			0
ENSG00000232168.2	P2RY10BP			0
ENSG00000232172.1	AL359092.2			0.0214947
ENSG00000232173.2	OR2H5P			-0.0226357
ENSG00000232174.3	AC113340.1			-0.641078
ENSG00000232175.1	AL122003.1			-0.595835
ENSG00000232176.1	AL161909.1			0.138455
ENSG00000232177.1	MTND4P24			0.727753
ENSG00000232179.1	MTATP6P29			0.0778514
ENSG00000232185.1	CNOT7P2			0
ENSG00000232187.1	FTH1P7			-0.349333
ENSG00000232195.1	TOMM22P2			0.233424
ENSG00000232198.2	MTCO2P34			0.0419585
ENSG00000232199.1	RPL3P8			0.0583386
ENSG00000232202.1	AC098824.1			-0.0616665
ENSG00000232203.3	SLC25A6P2			0.0348385
ENSG00000232204.1	TET1P1			0
ENSG00000232205.1	CDY18P			0
ENSG00000232208.2	AL139415.1			0.126811
ENSG00000232215.2	OR2L6P			-0.279863
ENSG00000232216.1	IGHV3-43			-0.92359
ENSG00000232217.1	FTLP8			0.18767
ENSG00000232218.1	AL021937.2			-0.260972
ENSG00000232223.1	CNN2P10			-0.0733255
ENSG00000232226.2	ARSFP1			-1.005
ENSG00000232228.1	AC092431.2			-0.0607214
ENSG00000232230.1	TPM4P1			-0.173488
ENSG00000232235.1	CDY3P			0
ENSG00000232237.3	ASCL5			-0.264698
ENSG00000232238.1	RPS29P8			-0.0332864
ENSG00000232239.2	RBPJP5			-0.0252516
ENSG00000232240.2	AL356387.2			0
ENSG00000232241.1	DYNLT3P1			0
ENSG00000232242.2	ZYG11AP1			0
ENSG00000232249.1	AC152007.1			0.0439048
ENSG00000232254.1	CSF2RBP1			-0.223981
ENSG00000232258.6	TMEM114			0.0784837
ENSG00000232260.2	BTF3L4P1			0
ENSG00000232261.1	Z98751.1			0
ENSG00000232263.1	KRTAP25-1			0
ENSG00000232264.4	USP17L24			0.0622555
ENSG00000232267.1	ACTR3P2			-0.0135776
ENSG00000232273.1	FTH1P1			-0.118799
ENSG00000232277.1	AC104651.2			-0.274884
ENSG00000232281.2	IFNWP15			0.0444545
ENSG00000232282.1	MTND1P32			0.2684
ENSG00000232285.1	ELOBP3			-0.338451
ENSG00000232292.1	ALDH7A1P2			-0.194069
ENSG00000232293.2	PAICSP7			0
ENSG00000232296.1	AL691482.1			0
ENSG00000232303.2	DFFBP1			0.138514
ENSG00000232305.1	CLCP1			0.236431
ENSG00000232314.1	PSMC1P13			0
ENSG00000232320.6	AC009299.2			-0.0535223
ENSG00000232327.4	AC105917.1			0.00913578
ENSG00000232332.1	AC233982.1			0.25446
ENSG00000232333.1	RPS27AP2			0.666936
ENSG00000232334.1	AL683842.1			0.196153
ENSG00000232337.1	AC009313.2			0
ENSG00000232341.2	RPL4P2			0.0385057
ENSG00000232344.2	AC087163.2			-0.271544
ENSG00000232346.1	Z74021.1			-0.202181
ENSG00000232349.2	YBX1P7			0.141562
ENSG00000232350.1	AC244250.2			0
ENSG00000232355.2	AL603650.1			-0.641691
ENSG00000232361.3	AC069304.1			0.247547
ENSG00000232362.1	ATP5MGP2			0.105805
ENSG00000232366.1	VDAC1P9			-0.0733255
ENSG00000232368.1	FTLP2			-0.265461
ENSG00000232369.1	PPIAP35			-0.369656
ENSG00000232370.1	AF241726.1			-0.13756
ENSG00000232373.2	MTCYBP3			0.345331
ENSG00000232374.5	GPR79			0.0858443
ENSG00000232375.1	AC092042.2			0.0855073
ENSG00000232378.1	RPL29P28			0
ENSG00000232379.1	RPL22P23			-0.0120807
ENSG00000232380.1	ZDHHC20P4			0
ENSG00000232381.1	OR52U1P			0.309234
ENSG00000232382.2	OR5K1			0.802312
ENSG00000232383.1	AC010677.1			0.0808413
ENSG00000232385.2	RPS3AP25			-0.40087
ENSG00000232387.2	SKA2P1			-0.0231909
ENSG00000232389.1	AL583856.1			0.0655293
ENSG00000232390.3	NDUFA5P1			0
ENSG00000232391.1	RANP2			0
ENSG00000232392.1	AC002366.1			-0.118927
ENSG00000232393.1	RPL5P6			0.118408
ENSG00000232398.1	TMPRSS11CP			-0.0146176
ENSG00000232399.3	USP17L13			0.0529617
ENSG00000232400.1	RAD17P1			-0.0451546
ENSG00000232403.1	AC009501.1			-0.0185402
ENSG00000232407.3	PPIAP70			0.419953
ENSG00000232409.1	AC019185.3			0.06819
ENSG00000232418.1	AC074348.1			-0.157221
ENSG00000232420.2	IL9RP2			-0.0469791
ENSG00000232422.1	KNOP1P4			-0.069164
ENSG00000232423.6	PRAMEF6			0
ENSG00000232424.1	USP9YP29			0
ENSG00000232429.3	RPL21P131			0.0529504
ENSG00000232430.1	RPL31P15			0
ENSG00000232431.3	AC055876.1			-0.0149175
ENSG00000232433.2	GXYLT1P3			-0.683011
ENSG00000232437.1	RPS26P42			0.0862816
ENSG00000232439.1	RPL18AP7			0.0675868
ENSG00000232446.1	AC129850.1			0
ENSG00000232447.1	MTND5P3			0.0103495
ENSG00000232454.2	AL138752.1			0.0358171
ENSG00000232456.1	AL355994.2			0.408727
ENSG00000232459.1	OR4F14P			-0.0955786
ENSG00000232460.4	BMPR1AP2			0.0820112
ENSG00000232463.1	AL359265.2			0.194231
ENSG00000232466.1	AL356133.1			0.421835
ENSG00000232467.2	TMA16P2			0.186409
ENSG00000232471.3	AC119751.1			0.151604
ENSG00000232472.1	EEF1B2P3			-0.124987
ENSG00000232475.1	HSFY5P			0
ENSG00000232479.2	AC010900.1			0.352598
ENSG00000232482.2	AL357134.1			-0.273936
ENSG00000232486.1	AL592437.2			-0.0942606
ENSG00000232489.1	MFAP1P1			0.507741
ENSG00000232491.1	SAPCD2P3			-0.122259
ENSG00000232492.1	NPM1P13			0.0750145
ENSG00000232493.2	RPL12P11			-0.0622594
ENSG00000232496.2	RPL3P12			-0.332829
ENSG00000232497.1	ADIPOR1P1			-0.0948877
ENSG00000232499.2	AL391058.1			0.240616
ENSG00000232502.1	AC073464.1			-0.0732348
ENSG00000232503.1	CYCSP8			0
ENSG00000232508.1	MRPL45P1			0
ENSG00000232511.4	OR2AH1P			0.0916585
ENSG00000232514.1	AL356968.1			0.0414012
ENSG00000232515.1	AC245060.1			0
ENSG00000232517.2	AC112198.2			0.0532071
ENSG00000232522.1	ZNF886P			0
ENSG00000232525.1	SS18L2P1			0
ENSG00000232526.1	VDAC1P13			0.0584607
ENSG00000232528.3	AL109809.1			0.115142
ENSG00000232531.3	AC027612.3			0.114937
ENSG00000232535.2	OR5H8			0.0823967
ENSG00000232540.1	RPL36P19			-0.0575207
ENSG00000232543.2	IGHD4-11			0
ENSG00000232546.1	AC027644.1			0.542844
ENSG00000232549.1	SRD5A1P1			-0.1403
ENSG00000232551.2	MTCO1P14			-0.0697758
ENSG00000232553.3	CLK2P1			0.156409
ENSG00000232554.8	RSU1P2			-0.0989044
ENSG00000232556.1	AC092570.2			0
ENSG00000232562.1	TPMTP3			0
ENSG00000232563.1	CRB3P1			0.291251
ENSG00000232568.2	RPL23AP35			0.451915
ENSG00000232573.1	RPL3P4			0.214557
ENSG00000232576.2	AL645638.1			0
ENSG00000232578.4	AC093311.1			-0.859423
ENSG00000232579.1	MTCO1P27			0.144777
ENSG00000232582.1	AC234771.3			0
ENSG00000232583.1	GPR143P			-0.21643
ENSG00000232585.1	OFD1P12Y			0
ENSG00000232587.1	EEF1A1P3			0.45876
ENSG00000232594.1	AC103563.4			0
ENSG00000232595.1	CST2P1			0
ENSG00000232599.1	AL008707.1			-0.146976
ENSG00000232601.1	AC069218.2			0
ENSG00000232603.1	AC245291.3			0
ENSG00000232605.2	HMGN2P11			-0.0362485
ENSG00000232608.1	TIMM9P2			-0.582827
ENSG00000232610.1	CCT6P4			0.041423
ENSG00000232612.1	RPL31P35			-0.0551553
ENSG00000232614.1	USP9YP9			0
ENSG00000232615.4	AC026412.2			-0.148565
ENSG00000232617.1	AC017019.1			0
ENSG00000232620.1	TSPY17P			0
ENSG00000232621.1	C4BPAP2			0.226942
ENSG00000232622.1	AC114482.1			0
ENSG00000232625.1	RPL23AP31			-0.0418788
ENSG00000232626.3	AC099336.1			0.181174
ENSG00000232627.1	AC021876.1			0.0510288
ENSG00000232629.9	HLA-DQB2			0.603478
ENSG00000232631.1	MTND2P23			0.0495405
ENSG00000232634.1	NEFLP1			-0.187086
ENSG00000232644.1	AC005297.2			0
ENSG00000232646.1	AL731563.1			-0.140961
ENSG00000232647.1	POLR3KP1			0
ENSG00000232654.1	FAM136BP			-0.302785
ENSG00000232658.1	AC092638.1			-0.012528
ENSG00000232662.2	LDHBP1			0.436648
ENSG00000232663.2	AL139415.2			0.0589387
ENSG00000232664.2	LARP1BP3			0
ENSG00000232665.2	PHBP10			0
ENSG00000232668.1	AC010967.3			0
ENSG00000232672.1	ACTG1P21			-0.435412
ENSG00000232676.1	ADH5P2			-0.114641
ENSG00000232678.2	SPTLC1P4			-0.217914
ENSG00000232687.1	RPL12P9			-0.32812
ENSG00000232690.1	HSPE1P9			-0.0760462
ENSG00000232695.1	ELOCP17			-0.0063446
ENSG00000232699.3	BDH2P1			-0.0462182
ENSG00000232701.1	RPL21P108			0.0758658
ENSG00000232702.3	AL158050.1			0.0677045
ENSG00000232706.3	NUTM2HP			-0.286201
ENSG00000232707.1	AP1B1P2			0
ENSG00000232713.2	AC010733.1			0.340008
ENSG00000232714.1	MTND3P8			0
ENSG00000232716.2	AC016831.3			0.165885
ENSG00000232717.2	TRIM51JP			-0.0605892
ENSG00000232718.1	GAPDHP48			-0.0631022
ENSG00000232722.3	MROH4P			0.0136066
ENSG00000232723.1	AC013399.1			-0.111954
ENSG00000232724.1	TRIM80P			0.00132358
ENSG00000232727.2	YWHAEP1			0.577674
ENSG00000232728.1	PHB2P1			-0.0527342
ENSG00000232730.1	FAM8A4P			0.0688135
ENSG00000232734.1	ATP5MC1P7			0
ENSG00000232735.2	ATG4AP1			0
ENSG00000232736.1	AC007551.1			-0.349952
ENSG00000232742.3	RHOQP2			0.170722
ENSG00000232743.2	ELF2P3			0
ENSG00000232744.1	USP9YP16			0
ENSG00000232747.2	IGKV1D-35			0
ENSG00000232750.2	AL139132.1			0.182792
ENSG00000232751.1	AL645568.3			0.58399
ENSG00000232752.1	MTCO3P21			-0.145443
ENSG00000232757.1	ETF1P1			-0.163883
ENSG00000232760.1	AC103564.2			0.127313
ENSG00000232764.1	TRIM60P8Y			0
ENSG00000232765.6	AL158819.1			-0.294521
ENSG00000232766.1	AC098614.2			0
ENSG00000232768.1	AL356320.1			0.0860019
ENSG00000232771.2	PPP1R26P5			0
ENSG00000232772.1	MTND4P22			-0.0114266
ENSG00000232773.2	DEFB130D			0.0580626
ENSG00000232777.1	MRPL51P2			0.25838
ENSG00000232778.1	RPL23AP50			0.651546
ENSG00000232780.2	GAPDHP74			0.737666
ENSG00000232783.5	FRG2FP			0.0262294
ENSG00000232786.1	TIMM9P3			0
ENSG00000232787.2	OR7L1P			0
ENSG00000232789.1	AC053503.3			0
ENSG00000232791.4	OR11I1P			-0.0123978
ENSG00000232792.2	FTH1P25			0.447142
ENSG00000232793.2	DNAJC19P8			0
ENSG00000232794.1	HNRNPDP1			-0.0316642
ENSG00000232795.1	SCAND3P1			-0.188296
ENSG00000232797.1	FAM207CP			0
ENSG00000232798.1	CR769767.1			-0.155368
ENSG00000232799.1	CRYGFP			0.198877
ENSG00000232800.1	SLC7A15P			-0.0252501
ENSG00000232801.1	SDCBPP3			0
ENSG00000232805.1	NIP7P1			-0.0682908
ENSG00000232809.1	VDAC1P10			0.041564
ENSG00000232810.4	TNF			0.808517
ENSG00000232813.1	AC245047.4			0
ENSG00000232823.2	TXNP1			0.116966
ENSG00000232824.1	PRR13P1			-0.0193117
ENSG00000232829.3	GSTO3P			0.0507131
ENSG00000232830.5	AC110994.1			0.474943
ENSG00000232834.1	AC112492.4			0
ENSG00000232841.1	BRWD1P3			-0.0168179
ENSG00000232842.2	AL137845.2			0.062563
ENSG00000232845.1	TRAPPC2P9			0
ENSG00000232846.1	SLC25A6P3			0.315337
ENSG00000232848.1	AL034417.1			0.12327
ENSG00000232851.3	ATP5MFP3			0
ENSG00000232852.1	CICP4			0.0943256
ENSG00000232853.1	LUZP4P1			0.188522
ENSG00000232857.2	KATNBL1P2			0.210862
ENSG00000232858.1	RPL34P27			0
ENSG00000232862.5	AL138787.1			-0.315286
ENSG00000232864.1	NUCKS1P1			0.040878
ENSG00000232867.1	AL355433.1			0.120919
ENSG00000232869.2	TRBV29-1			0.139375
ENSG00000232872.2	CTAGE3P			-0.395172
ENSG00000232873.1	RPL23AP93			0.326686
ENSG00000232875.1	HMGN2P35			0.0964539
ENSG00000232879.2	AL591806.2			-0.510982
ENSG00000232880.1	NDUFB4P10			-0.286101
ENSG00000232881.2	RPS10P21			0
ENSG00000232882.1	PHKA1P1			-0.259089
ENSG00000232883.1	AL451081.2			-0.1102
ENSG00000232887.1	AC006466.1			-0.188196
ENSG00000232888.4	RPS11P5			-0.0862883
ENSG00000232889.2	AC087499.3			-0.0269007
ENSG00000232894.1	MRPS31P2			0.592742
ENSG00000232897.2	AL117329.2			0
ENSG00000232899.1	CDY9P			0
ENSG00000232905.2	AL162393.1			0
ENSG00000232906.1	AC092685.1			-0.140592
ENSG00000232908.3	HSD17B7P1			-0.158557
ENSG00000232910.1	RAB9AP1			0
ENSG00000232914.1	TRAPPC2P4			0
ENSG00000232915.1	AC097721.1			0.828976
ENSG00000232916.1	HMGN2P27			0.328424
ENSG00000232917.5	HSPE1P6			0
ENSG00000232918.2	AC118469.1			-0.0414868
ENSG00000232922.1	MTND6P24			0.344319
ENSG00000232924.1	ELOCP4			0
ENSG00000232925.2	MRPS16P2			0
ENSG00000232927.1	USP12PY			0
ENSG00000232943.1	AL050321.1			-0.138247
ENSG00000232944.1	AC092423.1			-0.220416
ENSG00000232946.1	AL354707.3			0.226167
ENSG00000232948.1	DEFB130A			-0.0147907
ENSG00000232950.1	ZNF519P1			-0.0538399
ENSG00000232951.1	IPO7P1			0
ENSG00000232952.1	AL512844.1			0
ENSG00000232953.1	HSPA8P18			-0.50659
ENSG00000232958.1	AC027119.1			0.247593
ENSG00000232963.1	HMGN2P20			-0.519746
ENSG00000232965.1	RPS12P18			-0.0215786
ENSG00000232968.1	EIF4EP4			0
ENSG00000232970.1	POLHP1			-0.362376
ENSG00000232975.1	MTCO1P57			0
ENSG00000232976.1	TRIM60P10Y			0
ENSG00000232979.1	AC092580.3			0.0607411
ENSG00000232981.1	MTCO1P51			0.0764559
ENSG00000232982.1	MTCO1P45			0.204469
ENSG00000232983.2	AL160270.2			0.201838
ENSG00000232989.1	AL356010.1			0
ENSG00000232990.2	MTATP6P7			0
ENSG00000232992.2	AHCYP4			0
ENSG00000232994.1	RPL7P14			-0.0995297
ENSG00000232999.1	AL133351.3			0.0879243
ENSG00000233003.4	CICP26			0.0501692
ENSG00000233007.1	UBTFL11			0.0223476
ENSG00000233010.1	RPEP4			-0.0639327
ENSG00000233011.1	SLC9A3P1			0
ENSG00000233012.2	HDAC1P2			0.160289
ENSG00000233014.1	TBC1D3P7			0
ENSG00000233015.1	SLC25A6P1			0
ENSG00000233018.1	AL732292.1			-0.0733921
ENSG00000233020.1	AL354872.1			0.0323821
ENSG00000233025.1	CRYZP1			-0.142959
ENSG00000233026.1	MTCO1P5			-0.55538
ENSG00000233028.1	AC006970.2			-0.856952
ENSG00000233031.1	AC125238.1			0.138425
ENSG00000233036.1	KRTAP8-2P			0
ENSG00000233037.2	AC009237.5			-0.0870789
ENSG00000233039.1	MTND5P30			-0.109706
ENSG00000233040.2	FAM204BP			-0.377335
ENSG00000233041.8	PHGR1			0.0259318
ENSG00000233045.1	AC097523.1			-0.0519006
ENSG00000233050.1	DEFB130B			-0.0147907
ENSG00000233055.1	AL353621.1			0.140698
ENSG00000233057.1	EEF1A1P14			-0.130231
ENSG00000233063.2	SAR1AP4			0.0504366
ENSG00000233071.3	RPSAP59			0
ENSG00000233072.1	RPS15AP6			-0.745985
ENSG00000233080.3	LINC01399			-0.0588396
ENSG00000233083.1	FTH1P6			0
ENSG00000233084.2	RPL23AP25			-0.194653
ENSG00000233087.7	RAB6D			-0.118797
ENSG00000233105.1	AC103563.5			0.132837
ENSG00000233106.1	RPL12P3			0
ENSG00000233107.1	SUCLA2P2			0
ENSG00000233109.4	AC013701.1			-0.00919533
ENSG00000233111.1	RAB1C			0.180068
ENSG00000233114.2	AL358075.3			-0.354277
ENSG00000233118.2	UBE2V1P8			0.0786782
ENSG00000233120.1	USP9YP15			0
ENSG00000233125.3	ACTBP12			0.0710128
ENSG00000233126.3	ZNF736P3Y			0
ENSG00000233129.1	AL117351.1			-0.0187598
ENSG00000233131.1	AC096649.2			0
ENSG00000233132.4	FAM90A3P			-0.0360935
ENSG00000233133.1	AC104451.1			-0.189195
ENSG00000233134.1	MTND3P17			0.134592
ENSG00000233135.1	RPS27P18			0
ENSG00000233136.2	USP17L11			-0.0171189
ENSG00000233146.1	BPIFB5P			0.0816474
ENSG00000233148.2	SYF2P2			0.0681387
ENSG00000233155.1	HMGA1P8			-0.284933
ENSG00000233156.1	HSFY8P			0
ENSG00000233157.1	Z97055.1			-0.121704
ENSG00000233158.1	RPS24P6			-0.0289507
ENSG00000233159.1	AC007390.1			0.0866837
ENSG00000233162.1	MORF4L1P6			0
ENSG00000233163.1	RPS12P17			0.331243
ENSG00000233167.1	EEF1A1P26			0.171095
ENSG00000233173.1	VN1R34P			-0.0126612
ENSG00000233176.3	OR7E157P			0.206863
ENSG00000233186.2	KLF4P1			0.3636
ENSG00000233189.1	RPL12P29			0.464837
ENSG00000233190.1	RPS24P13			-0.078546
ENSG00000233196.2	AL096803.2			-0.157174
ENSG00000233197.1	TMEM256P1			0.373124
ENSG00000233204.1	MAPRE1P3			-0.145553
ENSG00000233205.1	AC108479.1			-0.0604432
ENSG00000233206.1	RPS3AP1			0.0410374
ENSG00000233211.2	GRPEL2P1			0
ENSG00000233216.1	AL357373.1			0.328428
ENSG00000233217.2	MROH3P			0.170965
ENSG00000233225.3	AC004987.2			0.14331
ENSG00000233228.1	LPCAT2BP			-0.0668096
ENSG00000233229.1	CNOT7P1			0.0549275
ENSG00000233235.1	BX119321.1			0.206239
ENSG00000233238.1	DEFA9P			0
ENSG00000233243.1	AC112492.5			0.0348939
ENSG00000233247.3	AC002524.1			0
ENSG00000233248.1	MTND6P9			0.0817122
ENSG00000233252.1	CRIP1P1			0.141752
ENSG00000233254.1	RPL21P134			-0.00713006
ENSG00000233259.4	FABP3P2			0
ENSG00000233260.1	RPSAP63			0.241095
ENSG00000233263.1	AC009518.2			0
ENSG00000233266.1	HMGB1P31			0.529616
ENSG00000233268.3	AL691449.1			0.334487
ENSG00000233270.1	SNRPEP4			0.40332
ENSG00000233272.1	PNPT1P2			0
ENSG00000233273.1	AMMECR1LP1			0
ENSG00000233275.1	AC009238.2			0
ENSG00000233278.1	RPS26P2			-0.0925142
ENSG00000233285.1	MTCYBP10			0
ENSG00000233286.1	MTND3P10			0.362109
ENSG00000233287.1	AC009362.1			-0.451531
ENSG00000233291.1	RPL7AP61			0
ENSG00000233292.1	AL513533.1			-0.659513
ENSG00000233295.3	FAM90A20P			-0.0140461
ENSG00000233299.1	HIGD1AP4			0
ENSG00000233300.1	EIF4A1P1			-0.164713
ENSG00000233301.1	OR4C14P			0
ENSG00000233306.2	TRGV2			-0.0036652
ENSG00000233307.1	AC011753.3			-0.398055
ENSG00000233309.1	RPS6P12			-0.13806
ENSG00000233311.1	MTCO1P54			0.2771
ENSG00000233313.2	HMGA1P5			0.144944
ENSG00000233318.2	RPL31P45			0
ENSG00000233319.1	PPIAP32			0.29804
ENSG00000233324.1	EEF1A1P34			0.0673132
ENSG00000233328.3	PFN1P1			-0.114612
ENSG00000233329.1	AC068287.1			0.123547
ENSG00000233333.2	RNFT1P2			0.261317
ENSG00000233335.1	AC016696.1			-0.556621
ENSG00000233343.1	ATP6V1G1P4			-0.257832
ENSG00000233347.1	ERP29P1			0.077022
ENSG00000233352.1	AL035660.1			0
ENSG00000233353.1	RPS7P9			-0.0910845
ENSG00000233357.2	RPL30P15			-0.173082
ENSG00000233366.1	ZNF90P2			0
ENSG00000233370.1	AC140479.3			-0.686581
ENSG00000233377.1	MTND4P20			0.542586
ENSG00000233378.1	USP9YP34			0
ENSG00000233380.1	RPS2P48			0
ENSG00000233381.3	AK4P3			0.112653
ENSG00000233383.1	AC073089.1			0.301089
ENSG00000233385.1	MTCO3P8			-0.0909127
ENSG00000233388.2	AL022334.1			0.403158
ENSG00000233401.1	PRKAR1AP1			0.0754538
ENSG00000233402.1	TARDBPP1			0
ENSG00000233406.5	AL162430.1			0.0180213
ENSG00000233412.5	OR5H15			0
ENSG00000233416.1	AC012065.2			-0.473159
ENSG00000233419.3	AL121994.1			0
ENSG00000233425.1	KRT18P67			0.10363
ENSG00000233426.3	EIF3FP3			-1.06223
ENSG00000233428.1	PPIAP65			-0.225125
ENSG00000233430.3	AC239798.1			-0.40552
ENSG00000233432.2	MTIF2P1			-0.108914
ENSG00000233435.2	AGGF1P2			-0.295011
ENSG00000233436.7	BTBD18			0.888125
ENSG00000233437.1	AC118758.1			0.0646319
ENSG00000233440.2	HMGA1P6			0
ENSG00000233441.6	CYP2AB1P			1.08972
ENSG00000233442.2	PPP6R2P1			0.0606511
ENSG00000233444.1	AC013262.1			0.00317809
ENSG00000233445.1	RPL17P11			0
ENSG00000233446.2	AL691517.1			0
ENSG00000233447.1	AC103563.6			0
ENSG00000233448.2	PMS2P9			0.0765363
ENSG00000233449.1	MTATP6P14			0
ENSG00000233454.1	AC069285.2			0
ENSG00000233455.2	AL035414.1			0.0422872
ENSG00000233457.1	AL353705.2			0.206353
ENSG00000233459.1	AC125238.2			0.123819
ENSG00000233460.1	RPL35AP31			-0.238648
ENSG00000233467.2	U40455.1			0.0958527
ENSG00000233469.1	ST6GALNAC4P1			-0.127675
ENSG00000233471.2	KRT18P62			-0.414894
ENSG00000233473.2	RAD1P2			-0.0263826
ENSG00000233477.1	PPIAP38			0.0372421
ENSG00000233483.3	AC008105.2			-1.00057
ENSG00000233484.2	AL450471.1			0.171643
ENSG00000233487.6	RPSAP69			0.0298941
ENSG00000233489.1	PAXBP1P1			0.113919
ENSG00000233491.8	AC008163.1			-0.384541
ENSG00000233493.3	TMEM238			-0.18296
ENSG00000233497.4	HNRNPA1P60			-0.144721
ENSG00000233499.1	OR5B1P			-0.218215
ENSG00000233503.1	HNRNPLP1			-0.0753482
ENSG00000233511.1	Z98742.2			0.472324
ENSG00000233514.1	AL356653.1			0
ENSG00000233518.1	RPL7P35			0.0457776
ENSG00000233523.1	PHBP5			0.527397
ENSG00000233524.1	RANP8			0.516911
ENSG00000233526.1	RFC5P1			0
ENSG00000233531.1	DEFA10P			0
ENSG00000233533.1	MKNK2P1			-0.0359483
ENSG00000233537.1	TEDDM2P			0
ENSG00000233541.4	RPL31P47			-0.0135776
ENSG00000233543.1	CHTF8P1			-0.0418696
ENSG00000233544.1	EIF3KP2			0.0459498
ENSG00000233545.1	CYCSP33			0.166543
ENSG00000233546.1	PRYP5			-0.380051
ENSG00000233548.1	CYCSP44			0
ENSG00000233549.2	CYCSP35			0.0789058
ENSG00000233550.1	MTCYBP8			0
ENSG00000233551.2	LSM1P1			0.00648011
ENSG00000233555.2	AL591438.1			0
ENSG00000233557.2	NFU1P2			0
ENSG00000233558.1	AL050331.1			0.0317165
ENSG00000233560.2	KRT8P39			-0.00831954
ENSG00000233562.1	AL356981.1			0.312657
ENSG00000233563.1	OR52E7P			-0.000582214
ENSG00000233565.1	AC007690.1			-0.0249127
ENSG00000233575.2	AL358934.1			-0.439785
ENSG00000233576.1	HTR3C2P			-0.120095
ENSG00000233578.1	EIF4EP1			-0.0400314
ENSG00000233579.1	KRT8P15			0.149927
ENSG00000233583.1	AL356273.1			0.15163
ENSG00000233585.2	AC231533.2			-0.275686
ENSG00000233588.1	CYP51A1P2			0.319571
ENSG00000233594.2	BTF3P5			-0.078343
ENSG00000233595.2	MTND2P29			0.292753
ENSG00000233597.3	AC133435.1			0.353866
ENSG00000233601.1	NCOR1P3			0
ENSG00000233603.1	JTBP1			0.12312
ENSG00000233606.2	OR6C66P			0.115716
ENSG00000233609.3	RPL10P19			0.365185
ENSG00000233615.1	HNRNPA1P42			-0.105077
ENSG00000233619.1	AC006328.1			0
ENSG00000233623.2	PGAM1P11			-0.0257673
ENSG00000233626.2	AC092814.1			0.00939898
ENSG00000233632.1	Z82198.3			-0.171925
ENSG00000233634.1	GOT2P5			0.041564
ENSG00000233640.2	KRTAP13-5P			-0.118095
ENSG00000233646.1	OR52T1P			-0.465225
ENSG00000233647.2	NENFP1			-0.160511
ENSG00000233648.1	AC010095.1			0
ENSG00000233652.1	CICP1			0.0143764
ENSG00000233653.3	CICP7			-0.648815
ENSG00000233655.1	IGHD4-4			0
ENSG00000233659.1	NDUFA5P4			0.122289
ENSG00000233662.1	CALM2P4			0.231601
ENSG00000233663.1	AL161722.1			0
ENSG00000233664.1	NDUFS5P3			0
ENSG00000233668.1	AL353662.2			0.000356027
ENSG00000233670.7	PIRT			0.0368244
ENSG00000233673.7	ANAPC1P1			-0.323402
ENSG00000233674.2	AL451062.2			0.378982
ENSG00000233676.2	FDPSP6			0
ENSG00000233677.1	DDX39BP1			-0.193697
ENSG00000233680.4	HNRNPA1P27			0.306891
ENSG00000233681.1	CEACAMP1			-0.172377
ENSG00000233683.1	AC004965.1			0
ENSG00000233685.1	OR6L1P			-0.0531425
ENSG00000233686.3	PIEZO1P1			0
ENSG00000233688.1	BX842559.2			0.308836
ENSG00000233691.2	AL354714.4			-0.0856078
ENSG00000233701.3	PRR23C			-0.0305813
ENSG00000233702.1	AC107083.1			-0.135352
ENSG00000233703.1	AC027673.1			0
ENSG00000233707.3	RPL22P11			0.27647
ENSG00000233708.1	AL512353.2			0.142976
ENSG00000233709.1	MTND4P28			0.0900144
ENSG00000233710.1	AL049564.1			-0.0462609
ENSG00000233711.1	EIF4EBP2P1			-0.118478
ENSG00000233712.1	AL135929.1			0
ENSG00000233713.2	AL161447.1			0.453647
ENSG00000233716.1	AC074367.1			0.246698
ENSG00000233717.1	RPS29P29			-0.0312517
ENSG00000233719.4	GOT2P3			0.487721
ENSG00000233720.1	AC245517.3			0
ENSG00000233724.1	AL513321.1			0
ENSG00000233727.1	AL162389.1			0
ENSG00000233732.5	IGHV3OR16-10			0
ENSG00000233733.1	H2AFZP6			0.16674
ENSG00000233737.3	AP003072.1			0
ENSG00000233740.1	CICP2			0.122345
ENSG00000233741.1	AC016691.1			-0.129026
ENSG00000233747.1	RPL36AP13			0.000721238
ENSG00000233751.1	AC104772.2			0.533416
ENSG00000233752.1	AC009414.1			-0.0054901
ENSG00000233757.6	AC092835.1			-0.0247275
ENSG00000233762.3	AC007969.1			0.397408
ENSG00000233764.1	MTCO1P20			-0.284996
ENSG00000233765.1	AL591479.1			0.213535
ENSG00000233767.1	PSMA6P3			-0.00634274
ENSG00000233771.2	CICP5			-0.000802824
ENSG00000233774.1	MED14P1			-0.079117
ENSG00000233778.3	AC104339.1			-0.0351615
ENSG00000233780.3	HNRNPA1P30			-0.153733
ENSG00000233782.1	ZNF90P3			-0.147973
ENSG00000233786.1	CDC27P1			-0.698083
ENSG00000233787.3	AC010374.1			0
ENSG00000233792.3	PUDPP2			0.24119
ENSG00000233802.8	TRIM49D2			0.0204905
ENSG00000233803.9	TSPY4			0
ENSG00000233805.1	AL365496.1			0.134716
ENSG00000233807.1	AC097262.1			0.0387646
ENSG00000233810.1	MOB1AP2			0
ENSG00000233814.1	AL590664.1			0.0888568
ENSG00000233816.3	IFNA13			0.0575893
ENSG00000233819.1	LCEP1			0.0103495
ENSG00000233827.2	CCNQP1			0.0936782
ENSG00000233829.1	AC017078.1			0.18329
ENSG00000233830.2	EIF4HP1			-0.560189
ENSG00000233832.1	AL590623.1			0.231001
ENSG00000233833.1	ETF1P3			-0.090284
ENSG00000233837.1	EIF3LP2			0.373917
ENSG00000233838.5	DPH3P1			-0.0786843
ENSG00000233839.1	AL357055.1			-0.152307
ENSG00000233843.1	CYCSP48			0
ENSG00000233846.2	SELENOTP1			-0.218706
ENSG00000233859.2	ADH5P4			-0.0996276
ENSG00000233861.1	MGAT2P1			0
ENSG00000233867.2	SLC9B1P3			0
ENSG00000233868.1	AC009302.1			-0.163247
ENSG00000233869.1	RPSAP27			0.0783354
ENSG00000233870.1	AC007881.1			0
ENSG00000233872.1	AC005033.1			-0.323519
ENSG00000233873.1	RPL7P44			-0.00746553
ENSG00000233874.2	AL118496.1			0.0529562
ENSG00000233876.2	GAPDHP68			0
ENSG00000233877.2	AL606517.1			0.0325382
ENSG00000233880.1	AL161722.2			0
ENSG00000233887.1	AL354685.1			0.13118
ENSG00000233888.2	MTCO2P17			0.221729
ENSG00000233892.1	PAIP1P1			0.354323
ENSG00000233900.1	RPL17P35			0
ENSG00000233905.1	LONRF2P2			0
ENSG00000233908.1	AL359711.1			-0.617779
ENSG00000233909.1	UBE2V1P4			0
ENSG00000233910.1	GTF2F2P2			0.0108864
ENSG00000233913.7	RPL10P9			0.470835
ENSG00000233915.4	UBE2Q2P10			-0.0888329
ENSG00000233916.1	ZDHHC20P1			0.433066
ENSG00000233917.8	POTEB			0.0991659
ENSG00000233918.1	AC128676.1			0.0286109
ENSG00000233921.2	RPS15AP40			0.0472755
ENSG00000233924.1	RPSAP13			0.0754827
ENSG00000233929.1	MT1XP1			0.0961334
ENSG00000233932.6	CTXN2			-0.0955776
ENSG00000233933.2	AL135924.1			-0.0237527
ENSG00000233934.2	RPL21P38			0.0450652
ENSG00000233939.1	AC114755.4			0
ENSG00000233940.1	RPL12P45			0
ENSG00000233943.1	AC114973.1			0
ENSG00000233944.1	LINC00265-3P			0
ENSG00000233946.2	RPS29P4			0.0419585
ENSG00000233947.1	AL353705.3			0.185211
ENSG00000233951.3	RCC2P3			0.112728
ENSG00000233952.1	FTLP15			-0.444428
ENSG00000233955.1	AHCYP3			-0.235464
ENSG00000233956.1	BTF3P6			0.0567739
ENSG00000233962.1	AC064862.2			0
ENSG00000233963.2	ATP8A2P3			0.191196
ENSG00000233966.1	UBE2SP1			0.123251
ENSG00000233971.1	RPS20P10			-0.0149498
ENSG00000233979.1	RPL22P21			0.00195778
ENSG00000233980.1	FDPSP2			0.262154
ENSG00000233983.2	AL365220.1			0.0012127
ENSG00000233990.1	AL353754.1			0.113764
ENSG00000233994.2	GDI2P2			-0.0947298
ENSG00000233995.1	AP000547.1			0.112195
ENSG00000233996.1	AC013439.1			-0.0500313
ENSG00000233998.1	SETP5			-0.0198375
ENSG00000233999.3	IGKV3OR2-268			-1.49533
ENSG00000234001.1	AC000111.1			0
ENSG00000234003.1	MTATP6P27			0.363664
ENSG00000234004.4	AC092017.2			0.0508386
ENSG00000234005.3	GAPDHP22			0.761191
ENSG00000234008.5	PPP1R2P2			-0.31602
ENSG00000234009.1	RPL5P34			-0.49477
ENSG00000234016.1	GNG10P1			0.105805
ENSG00000234017.1	AC022018.1			-0.342558
ENSG00000234020.1	CHIAP3			0.493637
ENSG00000234025.1	RBPMS2P1			0.0768524
ENSG00000234030.1	TMEM97P1			0.0110562
ENSG00000234031.1	RPS3AP44			-0.205585
ENSG00000234033.1	RAC1P8			0
ENSG00000234036.4	TXNP6			0.247528
ENSG00000234039.2	NDUFA5P7			0
ENSG00000234040.3	RPL10P12			-0.0957011
ENSG00000234041.1	AL512326.3			0.376629
ENSG00000234044.1	AC108059.3			0
ENSG00000234048.1	FAM96AP1			-0.0605731
ENSG00000234059.1	CASKP1			-0.50167
ENSG00000234060.1	EDDM3CP			0.0732988
ENSG00000234061.1	AC007969.2			-0.529196
ENSG00000234064.1	PRAMEF29P			0
ENSG00000234066.1	TAS2R62P			0.144108
ENSG00000234067.1	RPL5P10			0.076621
ENSG00000234068.6	PAGE2			1.18668
ENSG00000234069.1	GAPDHP53			0.179072
ENSG00000234071.1	AC010099.3			0
ENSG00000234073.1	AC011816.1			0.818511
ENSG00000234075.1	RPL35AP			0
ENSG00000234080.3	AL596275.1			-0.0624593
ENSG00000234081.1	ELOCP10			0
ENSG00000234085.1	AC064862.3			-0.0193094
ENSG00000234087.1	AL356299.1			0
ENSG00000234088.1	RPS15AP7			-0.0655197
ENSG00000234093.3	RPS15AP11			-0.0027958
ENSG00000234099.1	MTND4P11			-0.224527
ENSG00000234102.1	KRT19P4			-0.230975
ENSG00000234106.3	SRP14P2			0.25781
ENSG00000234107.1	TPT1P1			0.574644
ENSG00000234108.1	AL596276.2			-0.0671512
ENSG00000234109.1	RPL7P36			-0.333655
ENSG00000234110.1	TSPY25P			0
ENSG00000234112.2	AC099066.3			-0.260664
ENSG00000234115.2	AL138878.2			0.0185415
ENSG00000234118.1	RPL13AP6			0.113869
ENSG00000234119.1	AC079248.1			0.0438904
ENSG00000234120.1	AF228730.2			0.0225525
ENSG00000234121.1	GPM6BP3			0
ENSG00000234122.1	TRBV22OR9-2			0
ENSG00000234123.1	RHBDF1P1			0.0936782
ENSG00000234124.6	CSN1S2AP			0.113752
ENSG00000234125.5	EEF1GP8			0.0075558
ENSG00000234130.2	AL359263.1			0
ENSG00000234131.1	ELOCP8			0
ENSG00000234135.2	RPL23AP83			0.147876
ENSG00000234143.1	UGT1A13P			0
ENSG00000234144.1	COX6CP13			-0.136328
ENSG00000234145.1	NAP1L4P3			0.818927
ENSG00000234146.1	AKAP8P1			-0.0415177
ENSG00000234152.1	ELOBP1			0
ENSG00000234158.1	RPEP2			0
ENSG00000234159.1	RBPMSLP			0.184899
ENSG00000234163.1	MTND4LP11			0.122555
ENSG00000234167.1	ELOBP4			0.078127
ENSG00000234176.1	HSPA8P1			0.209898
ENSG00000234178.1	DEFA11P			0
ENSG00000234179.1	MTCYBP1			0
ENSG00000234187.1	AIMP1P1			0.143835
ENSG00000234189.1	AC099799.1			0.069386
ENSG00000234192.1	RPS26P38			-0.0805671
ENSG00000234200.2	AC243591.1			0.093724
ENSG00000234201.1	BMI1P1			-0.0150951
ENSG00000234202.2	AC104332.2			0.165126
ENSG00000234204.1	PIGPP2			0
ENSG00000234213.1	FHP1			-0.374165
ENSG00000234217.2	RBPJP7			-0.221047
ENSG00000234219.1	CDCA4P4			0.635045
ENSG00000234224.2	TMEM229A			-0.254076
ENSG00000234226.5	NDUFS5P2			-0.0418696
ENSG00000234227.1	RPL7L1P1			0.146493
ENSG00000234228.1	NCLP2			0.128748
ENSG00000234232.7	AC243772.3			-0.430194
ENSG00000234234.1	MTCO2P8			-0.0795371
ENSG00000234239.1	CFL1P8			-0.0668096
ENSG00000234241.1	AL109618.1			-0.030601
ENSG00000234247.1	AC096537.2			0.0967355
ENSG00000234253.1	RPL7P13			0.0371197
ENSG00000234256.2	PTCD2P2			-0.74555
ENSG00000234257.1	SOD2P1			0.123185
ENSG00000234259.3	AC008550.1			0.0108053
ENSG00000234262.1	AL356867.1			0
ENSG00000234267.3	TULP3P1			0.511844
ENSG00000234268.1	AP000936.3			0.140437
ENSG00000234269.2	AL365396.1			0
ENSG00000234270.1	RPL36P20			0.121076
ENSG00000234271.1	Z98752.2			-0.293832
ENSG00000234272.1	RPL30P2			0.476079
ENSG00000234274.1	COX7BP2			0.252999
ENSG00000234276.1	SDR42E1P3			0.0936782
ENSG00000234278.3	PRR20E			-0.00426773
ENSG00000234282.1	AL109809.2			0.299147
ENSG00000234285.1	GAPDHP49			0
ENSG00000234287.1	AC099560.2			-0.08559
ENSG00000234288.2	OR1AA1P			0
ENSG00000234289.5	H2BFS			-0.0463156
ENSG00000234297.2	AL592293.2			0
ENSG00000234304.2	SGO1P2			0
ENSG00000234309.1	SLC25A18P1			0
ENSG00000234312.1	SAPCD2P4			0
ENSG00000234315.1	OSTCP5			0.147024
ENSG00000234319.1	RPS12P2			-0.0594728
ENSG00000234322.1	ST13P18			-0.12729
ENSG00000234324.1	RPL9P2			-0.171246
ENSG00000234325.1	MRPS10P2			0.026749
ENSG00000234329.1	AL604028.2			-0.181197
ENSG00000234332.1	BCAS2P2			-0.631737
ENSG00000234333.2	CYCSP53			-0.0538399
ENSG00000234335.1	RPS4XP11			0.0919603
ENSG00000234337.4	AC026462.1			0.045236
ENSG00000234340.1	AP000705.2			0.0787242
ENSG00000234345.2	AC234782.3			0.132978
ENSG00000234349.1	GLUD1P9			0.039084
ENSG00000234354.3	RPS26P47			-0.386767
ENSG00000234355.3	FTH1P27			0.0467508
ENSG00000234356.1	AC009945.1			0
ENSG00000234358.1	AC003080.1			0.377202
ENSG00000234359.3	ELK1P1			0
ENSG00000234360.1	AL135790.2			0
ENSG00000234363.1	PPIAP27			0.0692578
ENSG00000234367.1	PFN1P3			-0.349769
ENSG00000234369.1	TATDN1P1			-0.134525
ENSG00000234371.6	RPSAP31			-0.0949573
ENSG00000234373.1	SNX18P7			-0.578094
ENSG00000234376.4	UBTFL2			0
ENSG00000234379.1	HMGB1P48			0.102042
ENSG00000234381.1	MED15P7			0.0468668
ENSG00000234382.2	AL513174.1			0.313481
ENSG00000234383.1	CTBP2P8			-0.473784
ENSG00000234385.1	RCC2P1			0.0479255
ENSG00000234386.4	OR7E162P			-0.35051
ENSG00000234388.2	TXNP3			0
ENSG00000234391.1	AL606490.6			0
ENSG00000234397.3	PPIAP34			-0.208508
ENSG00000234398.1	AC134915.1			0
ENSG00000234399.1	RBMY2XP			0.00741502
ENSG00000234402.1	ELK2BP			-0.14863
ENSG00000234404.2	SPRYD7P1			-0.0510943
ENSG00000234406.1	AC004129.2			0
ENSG00000234413.1	AC245102.1			0
ENSG00000234414.7	RBMY1A1			0
ENSG00000234415.1	RPL5P7			0.0839092
ENSG00000234419.1	CICP13			-0.197154
ENSG00000234421.2	SLC25A5P4			0
ENSG00000234422.1	UBE2WP1			0
ENSG00000234424.2	AL353743.4			0.228109
ENSG00000234429.1	AC105342.1			-0.0844843
ENSG00000234436.1	AC245884.2			0.229053
ENSG00000234438.4	KBTBD13			-0.0426438
ENSG00000234439.1	KRT18P2			0
ENSG00000234441.1	AC105272.1			-0.377542
ENSG00000234442.4	BX276092.5			-0.0264816
ENSG00000234448.1	AL606490.7			0
ENSG00000234450.1	AC005534.2			0.524022
ENSG00000234451.1	BX005266.3			0.00816085
ENSG00000234457.1	AC006960.1			-0.32512
ENSG00000234458.4	OR7E130P			0
ENSG00000234460.2	AL772337.3			-0.240526
ENSG00000234463.1	COX6CP12			0.168396
ENSG00000234466.1	AL590240.2			0.0345363
ENSG00000234467.1	SLC25A1P2			3.12e-06
ENSG00000234469.4	CLDN34			0.0222365
ENSG00000234473.1	ZNF101P2			0.611509
ENSG00000234479.2	AP1B1P1			0.289265
ENSG00000234480.1	MTCO2P18			0
ENSG00000234485.5	OR7E46P			-0.0252994
ENSG00000234488.1	AC096664.2			-0.129639
ENSG00000234489.1	ALDH7A1P4			0
ENSG00000234491.1	HNRNPA1P51			-0.066243
ENSG00000234496.2	MRPS21P1			0
ENSG00000234498.3	RPL13AP20			-0.144733
ENSG00000234502.2	FYTTD1P1			0.0953822
ENSG00000234511.10	C5orf58			-0.00532686
ENSG00000234512.1	TLR12P			-0.152698
ENSG00000234513.1	AC073072.2			0.0052316
ENSG00000234515.1	PPP1R2P1			0.0228317
ENSG00000234521.2	AC005041.2			0.61436
ENSG00000234522.1	AC073587.1			-0.0513536
ENSG00000234523.1	NDUFB1P2			-0.101394
ENSG00000234524.1	RPL12P43			0
ENSG00000234529.2	GAPDHP19			0
ENSG00000234534.1	CSNK1G2P1			0.42109
ENSG00000234537.1	AL354751.1			-0.0208245
ENSG00000234538.1	ZNF114P1			-0.0333212
ENSG00000234541.2	CHEK2P5			0
ENSG00000234544.2	PTGES3P5			0.105805
ENSG00000234557.2	PPIAP90			0.0456966
ENSG00000234558.1	API5P1			-0.0432759
ENSG00000234559.1	RPL22P7			0
ENSG00000234560.4	OR10G8			0
ENSG00000234562.1	TPMTP2			0.530311
ENSG00000234564.1	HSPA8P20			0
ENSG00000234565.1	COX6B1P1			0
ENSG00000234566.1	RPL7AP71			-0.09406
ENSG00000234568.3	BIN2P1			0.226146
ENSG00000234569.1	RAD1P1			0.139493
ENSG00000234570.1	ZFRP1			0
ENSG00000234573.1	AL121890.1			-0.150545
ENSG00000234575.2	CTSLP8			-0.0300526
ENSG00000234576.2	MTND1P26			0
ENSG00000234583.1	TSPY19P			0
ENSG00000234586.2	AL161449.1			-0.45672
ENSG00000234587.1	MRPL50P1			0.102056
ENSG00000234588.1	FABP5P14			-0.573084
ENSG00000234589.4	AC125807.1			-0.244811
ENSG00000234590.1	GNG5P5			-0.0620309
ENSG00000234592.1	AL359845.1			0.178788
ENSG00000234594.1	AC008134.1			0
ENSG00000234602.7	MCIDAS			0.301467
ENSG00000234604.2	AL021068.2			0.111009
ENSG00000234607.2	AL355994.4			-0.729469
ENSG00000234611.1	OR2AT2P			-0.217168
ENSG00000234612.1	H2AFZP5			0.108377
ENSG00000234618.1	RPSAP9			0.0620004
ENSG00000234619.1	RPL7P11			0.0550794
ENSG00000234620.1	PUDPP1			-0.0528945
ENSG00000234624.2	AC016894.1			0.233809
ENSG00000234627.3	NUS1P3			0
ENSG00000234629.1	WDR82P1			-0.190432
ENSG00000234632.1	NECAP1P2			-0.338572
ENSG00000234637.1	RPS19P6			0
ENSG00000234639.1	AC009263.1			0.00235074
ENSG00000234644.2	OTX2P1			-0.154268
ENSG00000234645.3	YWHAEP5			0.129006
ENSG00000234648.1	AL162151.2			0
ENSG00000234652.1	AGPAT5P1			0
ENSG00000234655.3	OR7E155P			0.0550655
ENSG00000234658.1	AC013429.1			-0.063889
ENSG00000234664.1	HMGN2P5			-0.140579
ENSG00000234667.2	ACTBP13			0.31519
ENSG00000234670.1	OR6C64P			0
ENSG00000234671.1	MTCYBP5			0.0267211
ENSG00000234680.1	VN2R3P			-0.21859
ENSG00000234682.1	VDAC2P4			-0.34699
ENSG00000234683.1	AL138799.3			-0.108174
ENSG00000234685.1	NUS1P2			0.163201
ENSG00000234700.1	MTCO1P8			0.437921
ENSG00000234701.1	PRDX3P3			0
ENSG00000234702.1	VDAC1P3			0.00381133
ENSG00000234706.1	PRUNEP1			0.270666
ENSG00000234709.2	UPF3AP3			-0.252557
ENSG00000234711.1	TUBB8P11			0.0356129
ENSG00000234713.3	AC022616.1			-0.0733255
ENSG00000234716.1	AC092447.6			0
ENSG00000234718.7	AC007161.1			-0.574993
ENSG00000234720.3	ATP5F1AP8			6.74e-09
ENSG00000234723.1	AC092421.1			-0.0353403
ENSG00000234724.1	HDAC1P1			-0.329202
ENSG00000234726.1	AC245060.3			-0.129144
ENSG00000234731.2	MTND4LP16			-0.0373882
ENSG00000234732.1	RPEP5			0
ENSG00000234735.1	AL022237.1			-0.0576364
ENSG00000234737.1	KRT18P15			-0.275192
ENSG00000234742.1	AC144530.1			0.70561
ENSG00000234743.1	EIF5AP4			0
ENSG00000234744.1	USP9YP26			0
ENSG00000234748.1	AL109913.1			0
ENSG00000234749.5	FAM90A21P			0
ENSG00000234750.1	AC012618.2			-0.992766
ENSG00000234751.1	AP002381.1			-0.1961
ENSG00000234761.1	AC096632.2			-0.14016
ENSG00000234764.2	E2F6P1			0
ENSG00000234765.1	ELL2P3			0
ENSG00000234770.1	GULOP			0.179707
ENSG00000234776.5	C11orf94			0.00568198
ENSG00000234780.1	AC245047.5			0
ENSG00000234782.3	TPT1P9			-0.224088
ENSG00000234784.2	AL606517.2			0.524471
ENSG00000234785.1	EEF1GP5			0.0313001
ENSG00000234788.1	HSPA8P3			0.268074
ENSG00000234790.1	NUTF2P4			0.0450652
ENSG00000234792.1	AL450023.2			0
ENSG00000234797.5	RPS3AP6			0.677966
ENSG00000234800.2	PCMTD1P3			-0.0332864
ENSG00000234801.3	MORF4			-0.0835875
ENSG00000234803.8	FAM197Y2			0.0296496
ENSG00000234805.1	AC090505.1			0.308346
ENSG00000234806.1	RPL26P29			0.422312
ENSG00000234811.1	AL161932.1			-0.582458
ENSG00000234812.1	BX664727.2			-0.0587258
ENSG00000234813.1	AL357520.1			0
ENSG00000234816.2	HIST1H2APS5			-0.381189
ENSG00000234819.1	AL353705.4			0
ENSG00000234821.1	MRPS33P4			0
ENSG00000234825.3	XRCC6P2			-0.39932
ENSG00000234828.8	IQCM			0.30559
ENSG00000234829.4	IFNA17			-0.146681
ENSG00000234830.8	FAM197Y9			-0.010569
ENSG00000234835.1	PHBP13			0.0637232
ENSG00000234837.1	AC073464.2			0.105805
ENSG00000234838.3	PPIAP78			-0.00417083
ENSG00000234839.1	RPS26P30			0
ENSG00000234841.4	AC017007.2			-0.564311
ENSG00000234844.1	CDC42P2			0.0115326
ENSG00000234850.1	MTND2P3			0
ENSG00000234853.2	NDUFA5P3			-0.232178
ENSG00000234861.2	ATP5F1AP1			-0.0495953
ENSG00000234863.1	AC096644.2			0
ENSG00000234865.3	AC026784.1			-0.327432
ENSG00000234872.2	AL358176.5			0
ENSG00000234878.1	HSPE1P1			0
ENSG00000234881.1	PIGFP2			-0.450884
ENSG00000234886.1	MTND5P26			0.254015
ENSG00000234888.1	OFD1P15Y			0
ENSG00000234889.2	AL391666.1			0.0301168
ENSG00000234890.1	HNRNPDLP2			-0.0473488
ENSG00000234894.1	AL139327.3			0
ENSG00000234895.1	OR52X1P			0.0745853
ENSG00000234896.1	OR7E62P			0.018616
ENSG00000234898.1	CHEK2P3			0
ENSG00000234901.1	MTND6P13			0
ENSG00000234903.1	AC133104.1			0
ENSG00000234907.1	AL593851.1			0
ENSG00000234910.2	IL6RP1			0
ENSG00000234922.1	TSEN15P3			0
ENSG00000234925.2	ATP5PDP4			-0.209474
ENSG00000234927.1	HMGN1P18			0.191234
ENSG00000234931.1	MARK2P15			0
ENSG00000234932.2	AC009969.1			0
ENSG00000234933.1	CDC42P1			-0.249918
ENSG00000234934.1	MTND5P29			0.0403993
ENSG00000234937.1	AL139128.1			0.19591
ENSG00000234939.1	MTND2P18			0
ENSG00000234941.1	AL117339.3			-0.0808135
ENSG00000234946.1	SDHCP3			-0.232103
ENSG00000234950.1	RBMY2OP			0
ENSG00000234958.6	FABP5P13			0
ENSG00000234964.4	FABP5P7			0
ENSG00000234965.2	SHISA8			0.0939859
ENSG00000234975.6	FTH1P2			0.0368509
ENSG00000234981.1	AC244034.1			-0.245515
ENSG00000234982.1	AL441963.1			-0.0405291
ENSG00000234983.1	AC010132.2			-0.191671
ENSG00000234984.1	FMO10P			0
ENSG00000234985.2	AC074085.2			0.0419655
ENSG00000234993.1	CUBNP2			0.0288824
ENSG00000234995.1	AC013429.2			0.609709
ENSG00000234999.1	SNRPCP19			0.368207
ENSG00000235001.3	EIF4A1P2			-1.2e-05
ENSG00000235002.1	AL513331.1			0.0952261
ENSG00000235004.1	USP9YP30			0
ENSG00000235008.1	AL023775.1			0.143644
ENSG00000235012.1	AF121897.1			-0.208479
ENSG00000235013.1	COX20P2			-0.226842
ENSG00000235014.1	REREP2Y			0
ENSG00000235015.1	GEMIN2P1			-0.0236633
ENSG00000235018.1	AL137077.1			0.450182
ENSG00000235028.3	HMGN1P30			0
ENSG00000235034.6	C19orf81			0.463747
ENSG00000235036.4	AL035456.1			0.467761
ENSG00000235039.1	MTND6P12			-0.0404802
ENSG00000235040.1	MTCO3P1			0
ENSG00000235043.3	TECRP1			-0.322072
ENSG00000235044.1	PPIAP3			0.524424
ENSG00000235045.2	RPL7P8			0.238681
ENSG00000235055.3	AL157407.1			-0.512102
ENSG00000235060.1	VDAC1P4			0.305182
ENSG00000235061.3	UBE2V1P7			0.0887652
ENSG00000235062.4	BCRP5			-0.320255
ENSG00000235064.1	SLC25A5P2			-0.0546813
ENSG00000235065.1	RPL24P2			0.104265
ENSG00000235069.2	AL627082.1			0.0911269
ENSG00000235071.1	AC073909.1			-0.0565751
ENSG00000235076.2	GAPDHP52			-0.233231
ENSG00000235080.2	MTND5P23			0.00155011
ENSG00000235081.1	AC245052.3			-0.228922
ENSG00000235082.2	SUMO1P3			-0.182081
ENSG00000235083.1	AL929288.2			0
ENSG00000235084.3	CHCHD2P6			-0.576159
ENSG00000235088.1	AL031667.2			0.353238
ENSG00000235089.1	AL357632.1			-0.0424971
ENSG00000235090.1	RPL7L1P3			-0.0747741
ENSG00000235094.3	AC006335.1			0
ENSG00000235095.1	AC099654.2			-0.0292399
ENSG00000235101.1	SETP9			0.0576445
ENSG00000235102.1	ADI1P1			0.23977
ENSG00000235105.1	AL356968.2			0.335026
ENSG00000235108.1	IFNA12P			0.0509393
ENSG00000235110.5	AC107421.1			-0.0820327
ENSG00000235112.1	HSPE1P27			0.541712
ENSG00000235113.1	AL161932.2			-0.0462609
ENSG00000235115.3	CHCHD2P8			0
ENSG00000235118.8	FAM237A			0
ENSG00000235124.1	KRT8P17			0
ENSG00000235128.1	AC013474.1			0.177028
ENSG00000235129.1	FABP7P2			0.206645
ENSG00000235133.1	RPL35AP22			0
ENSG00000235136.1	AL627224.1			0
ENSG00000235137.2	HSP90AB6P			0.0609821
ENSG00000235141.1	COX6CP17			0.435124
ENSG00000235145.2	RPSAP16			-0.165382
ENSG00000235147.1	AC128677.1			0.0877595
ENSG00000235148.2	HMGB3P23			0
ENSG00000235150.1	RCBTB2P1			0.108959
ENSG00000235156.5	TMEM30CP			-0.0743718
ENSG00000235163.2	AC096644.3			0
ENSG00000235165.2	CDK5P1			0
ENSG00000235169.8	SMIM1			-0.238323
ENSG00000235170.1	MTND1P31			0
ENSG00000235174.1	RPL39P3			0
ENSG00000235175.1	RPL26P37			0
ENSG00000235181.1	AC245036.2			-0.0428605
ENSG00000235182.1	AC104333.1			0.236809
ENSG00000235183.3	SRP14P3			-0.638729
ENSG00000235186.1	AC103563.8			0
ENSG00000235190.1	AL008629.1			0
ENSG00000235196.3	Z68868.1			-0.0329111
ENSG00000235197.1	ZNF33CP			0.169032
ENSG00000235199.1	CYP2C58P			0.0991503
ENSG00000235203.2	TBC1D3P3			-0.0693899
ENSG00000235205.1	TATDN2P3			-0.412384
ENSG00000235207.1	TUBBP6			-0.109204
ENSG00000235208.2	AL135938.1			0
ENSG00000235211.4	TMSB10P2			-0.0658221
ENSG00000235213.1	OR6E1P			0.0382767
ENSG00000235218.2	AC092638.2			0
ENSG00000235219.1	AC236972.2			0
ENSG00000235224.1	AL591212.2			0.0946638
ENSG00000235225.1	AC016712.1			-0.371461
ENSG00000235226.1	AL445528.1			-0.139974
ENSG00000235227.1	VN1R38P			0.0995965
ENSG00000235232.1	MRPS18BP2			0
ENSG00000235235.6	IGKV1OR2-1			0.125278
ENSG00000235238.1	SUMO2P1			-0.00833303
ENSG00000235239.1	Z74696.1			-0.0560563
ENSG00000235240.1	AC026185.1			0
ENSG00000235243.1	AC093716.1			-0.0495953
ENSG00000235248.3	OR13C1P			-0.656592
ENSG00000235251.2	AC093155.2			0.0853967
ENSG00000235253.1	AC010240.2			0.185113
ENSG00000235254.3	TMEM185AP1			-0.19498
ENSG00000235256.1	FKBP4P7			0
ENSG00000235258.1	NDUFB4P6			0.224609
ENSG00000235264.1	RPL5P28			-0.113807
ENSG00000235266.1	RPL22P17			-0.0439077
ENSG00000235267.1	AC074117.2			-0.543534
ENSG00000235268.2	KDM4E			0.932241
ENSG00000235274.1	Z75741.2			-0.0835994
ENSG00000235275.3	KRT18P16			0
ENSG00000235278.2	ZNF652P1			-0.218807
ENSG00000235282.3	DYNLL1P3			0
ENSG00000235289.1	BRD7P6			0
ENSG00000235290.1	HLA-W			-0.249983
ENSG00000235294.1	RPL7AP25			0.069386
ENSG00000235297.3	FAUP1			-0.0378858
ENSG00000235299.2	MRPL53P1			-0.703971
ENSG00000235301.1	HLA-Z			-0.0490939
ENSG00000235306.2	GAPDHP34			-0.0412495
ENSG00000235310.1	GXYLT1P6			0.0786817
ENSG00000235312.1	KRTAP19-10P			0
ENSG00000235315.2	RPL23AP69			-0.171075
ENSG00000235318.3	MTND4LP13			0.303738
ENSG00000235323.2	COTL1P2			0
ENSG00000235325.1	AC009963.3			0.0103523
ENSG00000235328.1	AC006946.1			0.216331
ENSG00000235329.2	AL031183.1			0
ENSG00000235330.2	RPL12P25			-0.8696
ENSG00000235332.2	RPSAP76			0.163388
ENSG00000235333.3	PVRIG2P			0
ENSG00000235334.1	BTG3P1			0.0308283
ENSG00000235338.1	DUSP5P2			0
ENSG00000235339.1	GEMIN2P2			0.0673431
ENSG00000235347.1	Z84478.1			0.133421
ENSG00000235349.1	AC016769.3			0.111069
ENSG00000235350.1	AL606490.8			-0.910806
ENSG00000235352.1	AC023128.2			0.166261
ENSG00000235354.1	RPS29P16			-0.16327
ENSG00000235363.1	SNRPGP10			0.0234871
ENSG00000235368.1	SAPCD2P2			0
ENSG00000235369.1	RPL36AP15			0.183805
ENSG00000235371.1	AL122018.1			-0.000832164
ENSG00000235376.5	RPEL1			0.391155
ENSG00000235377.1	AL158047.1			0
ENSG00000235378.2	MRPS10P1			-0.091541
ENSG00000235379.1	RPL7P31			0.0401243
ENSG00000235382.1	MTND4P31			0.0667058
ENSG00000235386.1	AC113174.1			0
ENSG00000235400.1	AC104837.1			-0.187107
ENSG00000235411.1	AC007041.1			0.146429
ENSG00000235413.3	KRT18P63			0.310115
ENSG00000235414.3	RPSAP24			-0.203399
ENSG00000235416.1	AC233728.2			0
ENSG00000235420.7	RPL29P30			0.273851
ENSG00000235421.1	AC114501.2			0.916986
ENSG00000235422.1	KATNBL1P3			-0.0318669
ENSG00000235424.1	SUMO2P10			0.341676
ENSG00000235425.2	RPS7P13			-0.00848076
ENSG00000235429.1	AC083875.1			-0.0851074
ENSG00000235430.1	ZSWIM5P1			0.93529
ENSG00000235432.1	AL663074.2			-0.0517963
ENSG00000235433.1	MTATP6P17			0.303751
ENSG00000235440.1	AC011742.3			-0.129602
ENSG00000235444.2	PSMB3P2			0.120437
ENSG00000235447.2	TRAPPC13P1			-0.187625
ENSG00000235449.2	AC098934.3			-0.152281
ENSG00000235451.1	PNPLA4P1			0
ENSG00000235454.1	HAUS6P3			0.573428
ENSG00000235459.5	RPS26P31			0.215979
ENSG00000235462.1	TAB3P1			-0.726349
ENSG00000235463.1	AC078974.1			0
ENSG00000235467.1	RPL10AP5			-0.0669423
ENSG00000235469.1	MRPL50P4			0
ENSG00000235472.1	EIF4A1P7			0.135343
ENSG00000235479.1	RAB9AP4			0
ENSG00000235485.1	AL021877.1			-0.0687722
ENSG00000235486.1	AC114755.5			0
ENSG00000235489.4	DBF4P1			-0.0735004
ENSG00000235500.2	SNX19P2			0.0649563
ENSG00000235508.3	RPS2P7			0.00288711
ENSG00000235510.1	BX842568.4			-0.172687
ENSG00000235511.1	OFD1P18Y			0.0963682
ENSG00000235514.1	LLPHP2			0.407445
ENSG00000235521.1	USP9YP27			0
ENSG00000235524.1	MTCO1P23			0.0302004
ENSG00000235525.1	FTLP1			-0.0794713
ENSG00000235534.1	FECHP1			0.206863
ENSG00000235539.1	MTND1P33			0
ENSG00000235544.1	RPS11P1			0
ENSG00000235546.2	AC087499.4			-0.0632937
ENSG00000235547.3	NDUFB11P1			-0.0297585
ENSG00000235548.1	AC073551.1			0.196025
ENSG00000235549.1	EIF1P2			-0.238118
ENSG00000235550.1	ANKRD26P2			-0.0172489
ENSG00000235554.1	AC005822.1			-0.344047
ENSG00000235555.1	SUMO1P4			-0.390499
ENSG00000235558.3	AC146949.1			8.4e-10
ENSG00000235559.1	NOP56P1			-0.0365665
ENSG00000235571.1	SNX18P14			0.103854
ENSG00000235573.2	AC005005.2			-0.0934697
ENSG00000235574.1	AC073150.1			-0.142311
ENSG00000235581.1	AC005011.1			0
ENSG00000235582.2	AL365258.2			-0.16068
ENSG00000235583.2	AC007562.1			-0.00223854
ENSG00000235587.2	GAPDHP65			-0.0133034
ENSG00000235592.1	AC004674.2			-0.013853
ENSG00000235594.1	AL139824.2			-0.122198
ENSG00000235595.1	GAPDHP23			0.240292
ENSG00000235598.1	RRM2P4			0
ENSG00000235605.1	AL355472.1			0.207941
ENSG00000235606.3	AK4P6			0
ENSG00000235608.1	NKX1-1			0
ENSG00000235613.2	NSRP1P1			-0.314697
ENSG00000235616.1	ST13P2			0.0392643
ENSG00000235617.1	AC016027.4			0.0638348
ENSG00000235619.1	RPL36AP33			-0.338818
ENSG00000235623.2	OR7E110P			0.414475
ENSG00000235626.2	KRT18P66			0.0816474
ENSG00000235627.1	SNRPFP4			0.135645
ENSG00000235631.2	RNF148			-0.0359603
ENSG00000235636.1	NUS1P1			-0.167184
ENSG00000235638.1	MTND6P14			0
ENSG00000235639.1	AC002069.1			-0.0688575
ENSG00000235640.1	AC092646.2			-0.115352
ENSG00000235642.1	PTP4A1P5			0
ENSG00000235644.1	RPL10P5			-0.108459
ENSG00000235646.1	MTND1P2			0.199081
ENSG00000235647.1	AL022319.1			0
ENSG00000235651.1	AC064850.1			-0.942139
ENSG00000235653.1	AC007253.1			-0.0395132
ENSG00000235655.3	H3F3AP4			0
ENSG00000235656.1	RPL36P18			0.0143647
ENSG00000235670.1	RPL21P40			-0.211599
ENSG00000235672.1	AC090286.2			0.241453
ENSG00000235673.1	AL929472.4			-0.101673
ENSG00000235674.2	LDHAP2			0.80508
ENSG00000235677.1	NPM1P26			0.104646
ENSG00000235678.3	OR5AN2P			-0.240841
ENSG00000235679.1	AL161651.1			-0.029106
ENSG00000235683.1	AC018442.1			0.0498319
ENSG00000235685.2	AC092473.1			0.0870973
ENSG00000235686.1	PPIAP20			0.136887
ENSG00000235689.1	AC253536.4			-0.0312497
ENSG00000235690.2	CUBNP3			0.361205
ENSG00000235695.1	AC130472.1			-0.211196
ENSG00000235698.1	PA2G4P2			-0.236023
ENSG00000235699.2	CXorf51B			0
ENSG00000235700.1	CYCSP52			-0.332718
ENSG00000235701.1	PCBP2P1			-0.20746
ENSG00000235705.6	AL133481.2			0.311572
ENSG00000235707.2	AL158073.1			-0.0680272
ENSG00000235710.5	AL109810.2			-0.0477631
ENSG00000235711.4	ANKRD34C			-0.0256369
ENSG00000235713.1	AC004522.1			-0.0713293
ENSG00000235716.1	KRT18P46			0
ENSG00000235720.1	GABPAP			0
ENSG00000235721.1	AC013268.3			-0.0881956
ENSG00000235729.1	AL500522.2			0.0352817
ENSG00000235730.2	OR2AF1P			0
ENSG00000235734.4	HMGN1P36			-0.00106853
ENSG00000235735.1	RPL7AP72			0
ENSG00000235737.1	TRIM60P19			-0.205373
ENSG00000235738.1	AC092647.4			0
ENSG00000235742.1	AC012308.1			0.10947
ENSG00000235746.1	CTBP2P2			0.22718
ENSG00000235748.1	SEPT14P12			-0.0439247
ENSG00000235756.2	AC098657.1			-0.0693672
ENSG00000235759.1	ARHGAP42P3			-0.0365765
ENSG00000235761.2	MTCO3P46			0
ENSG00000235763.1	SNRPGP5			-0.338863
ENSG00000235768.1	BRD7P5			0.0952481
ENSG00000235775.1	AC063976.4			-0.174157
ENSG00000235776.2	AC000089.1			-0.57744
ENSG00000235778.1	AC130360.1			-0.157069
ENSG00000235780.3	USP17L27			0.0265256
ENSG00000235784.2	HNRNPA1P29			0.116121
ENSG00000235787.1	AC092047.1			0
ENSG00000235794.1	MTND3P21			0.128748
ENSG00000235797.2	AL160275.2			0
ENSG00000235803.1	MTCO2P23			0.00253865
ENSG00000235804.2	AL357078.2			0
ENSG00000235805.1	SOCS5P3			0
ENSG00000235808.1	MYL6P2			-0.0362063
ENSG00000235810.1	AL731534.1			0.257548
ENSG00000235811.1	AL691482.2			0
ENSG00000235812.4	ADAM21P1			0.11014
ENSG00000235816.3	PRELID1P3			-0.530788
ENSG00000235817.2	AL158214.1			0
ENSG00000235818.3	VN1R17P			-0.185169
ENSG00000235821.1	IFITM4P			0.0237378
ENSG00000235827.2	TUBB8P9			-0.104641
ENSG00000235828.5	RPL36AP26			-0.358389
ENSG00000235829.1	TBCAP2			0.269619
ENSG00000235832.2	CNN2P3			-0.0478039
ENSG00000235833.1	AC017099.1			0.124543
ENSG00000235836.1	KIF3AP1			-0.046259
ENSG00000235838.1	HSP90AB7P			0.459922
ENSG00000235847.2	LDHAP7			0.208382
ENSG00000235855.3	OR7E145P			-0.0135776
ENSG00000235857.1	CTBP2P1			0
ENSG00000235861.1	AC005237.2			-0.0439247
ENSG00000235864.1	HSPA8P6			0.0839583
ENSG00000235868.3	GAPDHP31			0
ENSG00000235869.1	Z99127.2			-0.400703
ENSG00000235871.1	AC062016.2			0
ENSG00000235876.2	FEM1AP4			0
ENSG00000235879.1	FAR1P1			0
ENSG00000235892.1	PKMP2			-0.0945594
ENSG00000235895.1	AC010154.1			0
ENSG00000235901.2	AL442644.1			0
ENSG00000235907.2	AC115285.1			-0.243935
ENSG00000235912.1	AL031729.1			0.332946
ENSG00000235916.1	AC233279.1			0
ENSG00000235917.1	MTCO2P11			0.008224
ENSG00000235920.1	AC073109.1			0.180983
ENSG00000235922.1	AL354766.1			0
ENSG00000235924.1	ZNRF2P3			0.0450652
ENSG00000235926.1	RPS29P15			0
ENSG00000235929.1	TPT1P14			-0.0304218
ENSG00000235930.3	HSPE1P12			-0.330104
ENSG00000235932.2	AL359955.2			-0.564733
ENSG00000235937.1	AC008280.1			-0.00806877
ENSG00000235940.1	MTND1P21			0.0195753
ENSG00000235942.2	LCE6A			0
ENSG00000235945.1	AC002543.1			0.381652
ENSG00000235951.1	AC009965.2			0
ENSG00000235955.1	CICP20			0.359321
ENSG00000235957.1	COX7CP1			-0.286986
ENSG00000235959.1	AC009237.6			-0.222659
ENSG00000235962.5	RPL7AP53			-0.0148621
ENSG00000235963.1	MCCD1P1			-0.349655
ENSG00000235964.1	FXYD6P2			0
ENSG00000235967.1	COX5BP3			0.306742
ENSG00000235968.1	AC079112.1			0
ENSG00000235969.1	CHEK2P4			0
ENSG00000235974.1	VN2R19P			0.24627
ENSG00000235975.1	Z83313.1			0.0980718
ENSG00000235976.2	Z80107.2			0
ENSG00000235981.2	AC023274.2			-4.49e-08
ENSG00000235988.1	AC245100.5			0.0835398
ENSG00000235990.2	RPL23AP20			0.019854
ENSG00000235991.4	BX293995.1			-0.19236
ENSG00000235992.1	GRAMD4P2			0
ENSG00000235993.1	AC007559.1			0
ENSG00000235995.1	UBE2V1P6			0.0542642
ENSG00000235998.1	TAAR7P			0
ENSG00000236004.2	AL139156.3			0.0128579
ENSG00000236005.1	AL389915.1			-0.0369608
ENSG00000236007.1	MTCO1P46			0.378788
ENSG00000236012.2	HIGD1AP12			0
ENSG00000236018.2	AC004898.1			0.518882
ENSG00000236025.1	AL139135.1			0
ENSG00000236026.1	AC009237.7			0
ENSG00000236027.2	PATE3			0.0355021
ENSG00000236035.2	AL513343.1			0.227404
ENSG00000236040.1	CHIAP1			0.0383709
ENSG00000236041.1	COX6CP18			-0.105018
ENSG00000236042.2	Z74696.2			0.168314
ENSG00000236044.1	FABP5P2			0.0543244
ENSG00000236047.1	AC073410.1			0.543681
ENSG00000236048.2	AC013470.3			-0.111452
ENSG00000236056.1	GAPDHP14			0.258585
ENSG00000236058.3	RPL17P36			-0.00828578
ENSG00000236060.2	HSPB1P1			0.161536
ENSG00000236062.1	GSTM5P1			-0.374429
ENSG00000236068.2	AC091862.1			0
ENSG00000236072.1	AL592043.2			-0.0844843
ENSG00000236073.2	AL627311.1			-0.252675
ENSG00000236077.2	BX119904.3			0.0385456
ENSG00000236079.1	Z85994.2			-0.0289507
ENSG00000236080.2	YAP1P2			-0.0655197
ENSG00000236083.2	OR13E1P			0
ENSG00000236085.1	ACTG1P4			-0.605061
ENSG00000236086.4	HMGN2P28			-0.491145
ENSG00000236090.2	LDHAP3			0.0515686
ENSG00000236097.1	BNIP3P2			0
ENSG00000236099.1	AC013403.1			0.0286109
ENSG00000236101.1	RAC1P7			0
ENSG00000236105.1	PRELID3BP10			-0.0252816
ENSG00000236108.1	AC093422.3			-0.000745885
ENSG00000236110.1	OR2AM1P			0.277793
ENSG00000236111.5	AL603882.1			-0.076374
ENSG00000236118.1	AC245517.4			0.0723007
ENSG00000236121.1	HAUS6P2			0
ENSG00000236123.1	CEACAMP11			0.0898656
ENSG00000236124.1	HMGN2P23			-0.0608029
ENSG00000236125.3	USP17L4			0.426748
ENSG00000236126.3	CT47A3			0.000193055
ENSG00000236131.1	MED13P1			0
ENSG00000236132.1	AL022331.1			0.151189
ENSG00000236138.4	DUX4L26			-0.730677
ENSG00000236146.2	AL353803.3			-0.11915
ENSG00000236148.5	RPL23AP37			0.395976
ENSG00000236152.1	MRPS36P1			-0.0297976
ENSG00000236156.2	CHCHD4P3			-0.26696
ENSG00000236158.1	RFC3P1			0
ENSG00000236159.1	AL031659.1			-0.560232
ENSG00000236160.1	AC005345.1			0
ENSG00000236165.1	PRADC1P1			0.236095
ENSG00000236167.1	GAPDHP57			0
ENSG00000236168.1	AL133466.1			0
ENSG00000236170.1	IGHD1-1			0
ENSG00000236171.1	RPL12P26			0.0454722
ENSG00000236175.3	SSU72P6			-0.178815
ENSG00000236179.1	PRAMEF35P			0
ENSG00000236180.2	AL445669.2			-0.646799
ENSG00000236182.1	AC009319.1			-0.122477
ENSG00000236184.1	TCEA1P4			0.0292789
ENSG00000236185.1	HNRNPDLP3			0.0738006
ENSG00000236187.1	GJA6P			0.498048
ENSG00000236189.2	RPL18AP15			0
ENSG00000236190.1	Z82210.1			0
ENSG00000236191.3	RPS15AP25			0.119776
ENSG00000236195.1	RNMTL1P2			0.0689637
ENSG00000236205.1	AL023773.2			0
ENSG00000236211.1	MTCO1P7			0
ENSG00000236216.5	PPP1R11P1			-0.000694427
ENSG00000236217.4	C1DP2			-0.130255
ENSG00000236229.1	VEZF1P1			0.0387646
ENSG00000236232.1	MTCYBP24			-0.490337
ENSG00000236235.1	AP000542.1			0.122489
ENSG00000236238.2	AC093106.1			0
ENSG00000236241.1	AC119744.1			-0.421381
ENSG00000236243.2	RPL6P29			-0.164294
ENSG00000236246.2	AC073135.1			0.0566654
ENSG00000236248.1	AC104389.3			0.00912982
ENSG00000236253.7	SLC25A3P1			-0.178112
ENSG00000236254.1	MTND4P14			0.208556
ENSG00000236257.1	EI24P2			-0.0656925
ENSG00000236258.1	TIMM8BP1			0
ENSG00000236259.1	PPIAP64			-0.559007
ENSG00000236261.1	AC064862.4			0.493726
ENSG00000236274.1	AC004865.1			0.152562
ENSG00000236277.1	NIPA2P5			0
ENSG00000236278.2	PEBP1P3			-0.131694
ENSG00000236280.1	AC114737.2			0.184596
ENSG00000236281.1	NDUFB9P2			-0.0365765
ENSG00000236284.1	VN1R31P			0
ENSG00000236285.1	NPM1P8			0.0407543
ENSG00000236290.1	EEF1GP7			0.205151
ENSG00000236297.1	AC048351.1			-0.0462649
ENSG00000236300.2	MTND4LP12			-0.116529
ENSG00000236307.2	EEF1E1P1			0.149018
ENSG00000236312.3	RPL34P34			-0.154292
ENSG00000236313.1	VN1R53P			0.543033
ENSG00000236316.2	OR7E109P			-0.0289507
ENSG00000236317.1	AC104333.2			0.0992584
ENSG00000236320.3	SLFN14			-0.163368
ENSG00000236323.1	BMP6P1			0
ENSG00000236325.1	AC005300.1			-0.400853
ENSG00000236327.2	AL831737.1			0.140367
ENSG00000236330.1	RPL5P9			0.0566616
ENSG00000236339.1	POM121L13P			-0.0619549
ENSG00000236343.1	EI24P4			0.0610171
ENSG00000236348.1	PSMC1P10			0.0842402
ENSG00000236349.1	SUCLG2P2			0.140321
ENSG00000236357.1	EI24P1			0
ENSG00000236359.1	OR51B8P			0.104662
ENSG00000236360.2	AL445183.3			-0.0377484
ENSG00000236362.8	GAGE12F			0
ENSG00000236365.1	AL008987.1			-0.0774359
ENSG00000236371.5	CT47A1			0
ENSG00000236375.3	POU5F1P5			-0.522742
ENSG00000236379.2	ZNF736P4Y			0
ENSG00000236380.5	VENTXP7			-0.191017
ENSG00000236382.1	KRTAP10-13P			0.069386
ENSG00000236386.1	AC009518.3			0
ENSG00000236391.3	AC092573.2			0.0984505
ENSG00000236395.1	AC093106.2			0
ENSG00000236396.8	SLC35G4			0
ENSG00000236398.2	TAS2R39			0.543836
ENSG00000236400.1	KRTAP21-4P			0
ENSG00000236401.1	SLC4A1APP2			0
ENSG00000236405.1	UBQLN1P1			0
ENSG00000236407.1	HMGB1P18			0
ENSG00000236413.2	AL662874.1			0
ENSG00000236417.2	CTSLP1			0.0713663
ENSG00000236420.1	CHCHD3P1			0.0143764
ENSG00000236424.7	TSPY10			0
ENSG00000236425.1	AC069213.2			0.157576
ENSG00000236429.1	GPM6BP2			-0.383853
ENSG00000236430.1	KRT8P29			-0.233858
ENSG00000236431.1	AC009237.8			0.277892
ENSG00000236433.1	RPL37P21			0
ENSG00000236435.1	TSPY12P			0
ENSG00000236439.4	AC099336.2			0.604151
ENSG00000236440.1	AC117947.1			0.0510288
ENSG00000236442.1	ANKRD54P1			-0.14912
ENSG00000236446.3	CT47B1			-0.0272055
ENSG00000236450.1	AL590399.6			0
ENSG00000236456.1	AL035458.1			-0.0492403
ENSG00000236459.1	HNRNPA1P22			0.361548
ENSG00000236460.1	SNX2P2			-0.111427
ENSG00000236468.1	AC099335.1			0.228545
ENSG00000236473.1	KRT43P			0
ENSG00000236474.1	GCNT1P1			0.700078
ENSG00000236475.1	TRIM26BP			-0.0814087
ENSG00000236476.2	AL593856.1			0
ENSG00000236477.1	RPS24P1			0.0836425
ENSG00000236478.2	AC012513.2			-0.017954
ENSG00000236480.1	PKMP1			0
ENSG00000236483.1	MTND2P40			0.161595
ENSG00000236484.2	RRM2P2			-0.178093
ENSG00000236487.2	AC079168.2			0
ENSG00000236489.1	AC133473.1			-0.063975
ENSG00000236491.1	AC234771.4			-0.396606
ENSG00000236493.2	EIF2S2P3			-0.36919
ENSG00000236496.2	GPS2P1			-0.129602
ENSG00000236500.1	CD24P1			-0.552142
ENSG00000236503.1	AC009784.1			-0.0738862
ENSG00000236504.2	AC087499.5			0.322989
ENSG00000236505.1	AL356379.1			0.093674
ENSG00000236509.2	RPL21P133			-0.0569841
ENSG00000236512.1	AL390026.1			0.273595
ENSG00000236516.1	KLF2P4			0.526904
ENSG00000236521.1	NPAP1P4			-0.0503407
ENSG00000236527.1	ARF4P2			-0.278111
ENSG00000236529.1	AC093582.1			0.940868
ENSG00000236530.2	KPNA2P1			0
ENSG00000236533.1	AC009413.1			-0.295465
ENSG00000236534.1	H3F3BP1			0.272482
ENSG00000236538.1	ZNF863P			0.0610171
ENSG00000236541.1	VN2R9P			0.0811985
ENSG00000236542.1	MED28P7			0.338989
ENSG00000236543.2	AL354761.1			0
ENSG00000236549.1	RPS27AP7			-0.0994961
ENSG00000236550.1	AL109809.3			0.0143764
ENSG00000236552.2	RPL13AP5			0.132912
ENSG00000236554.1	ASNSP3			0.192994
ENSG00000236555.1	AC115115.1			0.166087
ENSG00000236562.4	AC116049.1			-0.0252883
ENSG00000236565.3	HNRNPA3P5			0.0478323
ENSG00000236567.2	TCF3P1			0.102244
ENSG00000236569.3	HNRNPA1P73			0.0410374
ENSG00000236570.1	RAD23BP1			0.0311472
ENSG00000236571.1	AC245102.2			0
ENSG00000236574.1	AC092634.6			0
ENSG00000236576.1	AC241520.1			-0.313453
ENSG00000236580.1	AC073626.2			0.249746
ENSG00000236582.1	PRPF38AP2			-0.0147226
ENSG00000236583.1	AP004290.1			0.407239
ENSG00000236590.1	MTATP6P4			0
ENSG00000236592.5	S100A11P2			0.0497908
ENSG00000236594.2	RPS27AP14			-0.217103
ENSG00000236595.1	MED15P5			0.0728046
ENSG00000236596.1	AC092568.1			0
ENSG00000236597.1	IGHD7-27			0
ENSG00000236599.1	ELOCP26			0
ENSG00000236603.2	RANP1			0.0157034
ENSG00000236604.1	LYPLA2P3			0
ENSG00000236606.1	AC022028.1			0.187413
ENSG00000236607.3	EEF1DP8			-0.0500128
ENSG00000236608.1	EIF4A1P6			-0.00147025
ENSG00000236610.1	SOCS5P1			0
ENSG00000236612.1	KRTAP19-11P			0
ENSG00000236615.1	AC010086.2			0
ENSG00000236616.3	BAK1P2			0.0166939
ENSG00000236620.1	XKRYP3			0.159783
ENSG00000236626.1	MTND5P17			0
ENSG00000236636.2	AL627308.2			-0.0818865
ENSG00000236637.4	IFNA4			-0.018562
ENSG00000236638.1	AC006455.7			0
ENSG00000236646.1	LAMTOR5P1			0.0121858
ENSG00000236647.1	AC009947.2			0
ENSG00000236654.2	AC079780.1			0
ENSG00000236655.1	AC023347.2			0.0154965
ENSG00000236667.1	AC104076.2			-0.0438589
ENSG00000236670.1	KRT18P5			-0.848232
ENSG00000236674.1	AL049636.1			0.0419585
ENSG00000236675.1	MTX1P1			-0.0920669
ENSG00000236679.2	RPL23AP24			-0.361164
ENSG00000236680.1	AL356000.1			0.134667
ENSG00000236681.1	DSTNP5			0
ENSG00000236683.3	HMGA1P1			0.0191179
ENSG00000236686.1	BZW1P1			0.0417943
ENSG00000236689.1	MTCO2P21			-0.187776
ENSG00000236690.2	AC007274.2			0
ENSG00000236691.3	NDUFA4P2			0
ENSG00000236692.2	AC099654.3			-0.00469692
ENSG00000236695.1	HNRNPA1P47			-0.119092
ENSG00000236698.1	EIF1AXP1			-0.190379
ENSG00000236701.3	AL512594.1			0.0511244
ENSG00000236704.1	CNOT4P1			0
ENSG00000236710.1	AC108448.2			-0.0711151
ENSG00000236712.1	AC079448.1			0.149034
ENSG00000236713.1	AL356292.1			0.170539
ENSG00000236717.2	AL354751.2			-0.162967
ENSG00000236718.4	RBMY2QP			0
ENSG00000236722.1	AC116036.1			0.178886
ENSG00000236731.1	AL135929.2			-0.17528
ENSG00000236732.1	AC094019.1			0.458992
ENSG00000236735.3	RPL31P63			0.200098
ENSG00000236736.1	UQCRC2P1			0
ENSG00000236737.1	GAGE12B			-0.0241425
ENSG00000236739.3	CLIC4P1			-0.0737317
ENSG00000236741.4	Z98751.2			0.611029
ENSG00000236745.2	YRDCP2			0.27966
ENSG00000236748.1	AC009500.1			0
ENSG00000236750.1	AC009237.9			0
ENSG00000236761.5	CTAGE9			0.0821483
ENSG00000236762.1	RPL19P16			0.00840348
ENSG00000236763.2	TRMT112P4			0
ENSG00000236764.4	COX7A2P2			0
ENSG00000236768.1	AC124916.1			-0.0559771
ENSG00000236770.1	AC079325.1			-0.222553
ENSG00000236773.1	AC092809.3			0
ENSG00000236775.1	AL512637.2			0.200908
ENSG00000236776.1	RPL21P23			0.294822
ENSG00000236777.1	AL157831.1			0
ENSG00000236779.1	AL512306.1			0.00663657
ENSG00000236782.7	AL391650.1			0.405504
ENSG00000236783.1	RPS15AP27			0.154177
ENSG00000236785.1	SDR42E1P5			-0.0278034
ENSG00000236786.1	TSPY15P			0
ENSG00000236791.2	OR2AI1P			0.0228546
ENSG00000236792.1	AL513175.2			0
ENSG00000236794.5	BCRP8			0.268119
ENSG00000236796.1	AL157884.3			0.39117
ENSG00000236797.1	SPA17P1			0.184292
ENSG00000236803.1	SDAD1P4			-1.0458
ENSG00000236804.1	RPS3AP12			0.437691
ENSG00000236806.1	RPL7AP15			0.79537
ENSG00000236807.1	AC092066.1			0.318991
ENSG00000236809.2	SNX25P1			0.369117
ENSG00000236811.1	GAPDHP2			-0.101109
ENSG00000236813.1	BTF3P8			0.202273
ENSG00000236816.2	ANKRD20A7P			0.253342
ENSG00000236818.1	ARL5AP2			-0.27007
ENSG00000236825.2	RAB28P2			0.138409
ENSG00000236831.1	YME1L1P1			0
ENSG00000236832.1	AC073465.2			0.0403993
ENSG00000236844.1	AC069213.3			-0.306043
ENSG00000236847.1	AC018892.2			0.772001
ENSG00000236848.2	RPL23AP95			-0.148625
ENSG00000236852.1	BX322784.1			0.0607441
ENSG00000236853.2	OR2R1P			-0.138712
ENSG00000236857.3	RAP1BP1			0.117853
ENSG00000236860.1	RPL39P29			-0.241965
ENSG00000236862.1	RPS20P24			0.102014
ENSG00000236863.2	RPL23AP23			0.0890242
ENSG00000236867.1	Z98885.1			-0.95686
ENSG00000236870.2	AL121882.1			0
ENSG00000236872.1	PPIAP36			0.0367954
ENSG00000236875.3	DDX11L5			-0.70241
ENSG00000236876.3	TMSB4XP1			-0.137149
ENSG00000236877.2	SETD6P1			0.134405
ENSG00000236878.1	MTATP6P26			-0.402437
ENSG00000236880.1	Z85995.1			-0.0794927
ENSG00000236887.1	AL357055.2			0.186837
ENSG00000236888.1	RPS20P5			0.147234
ENSG00000236890.2	AC016027.5			0.153626
ENSG00000236893.1	ASS1P7			0.00619135
ENSG00000236894.3	AL160287.1			0.142699
ENSG00000236900.1	TIMM9P1			-0.134847
ENSG00000236905.2	AC104333.3			-0.168944
ENSG00000236907.1	AC023141.9			-0.48429
ENSG00000236909.1	OR2P1P			0
ENSG00000236913.1	AC025750.2			0.0323821
ENSG00000236917.1	DNAJA1P2			0
ENSG00000236919.3	AC109635.1			0
ENSG00000236928.3	AC008267.4			-0.408067
ENSG00000236929.2	AC112498.1			0
ENSG00000236930.1	AC099782.1			0.0800033
ENSG00000236932.2	CEACAMP8			0.339474
ENSG00000236937.2	PTGES3P4			0.226706
ENSG00000236940.1	AL589765.3			-0.109443
ENSG00000236941.6	AC106872.1			0.000268642
ENSG00000236942.1	AC096533.1			0.0750695
ENSG00000236944.1	CCDC58P2			-0.126456
ENSG00000236946.2	HNRNPA1P70			0.382283
ENSG00000236956.2	NF1P8			0.0251658
ENSG00000236957.7	AL139010.1			-0.593096
ENSG00000236959.1	SULT1D1P			0.0991503
ENSG00000236960.1	AL354695.1			0
ENSG00000236965.4	OR52N3P			-0.453388
ENSG00000236966.1	AL773545.2			0.256228
ENSG00000236969.2	GGT8P			0.130219
ENSG00000236972.2	FABP5P1			-0.150674
ENSG00000236973.2	GAPDHP51			-0.279791
ENSG00000236976.1	AC091685.2			-0.0348602
ENSG00000236978.1	AC073873.1			0
ENSG00000236980.9	C3orf84			0.0763537
ENSG00000236981.1	OR10G9			0
ENSG00000236982.1	BLOC1S2P1			0.155381
ENSG00000236987.2	NDUFA5P8			-0.175832
ENSG00000236992.2	RPL12P12			-0.12163
ENSG00000236993.2	GAPDHP21			-0.0137893
ENSG00000236994.1	YBX1P9			0.0854638
ENSG00000236998.2	AL354794.2			-0.366483
ENSG00000237000.1	PTMAP6			0.0206252
ENSG00000237003.1	AC126124.2			0.0500471
ENSG00000237005.1	HIGD1AP15			0
ENSG00000237007.4	KRT18P52			-0.23979
ENSG00000237008.2	LAPTM4BP1			0
ENSG00000237014.1	AC004074.1			0
ENSG00000237016.1	AC013410.1			0.0403993
ENSG00000237020.1	IGHD1-20			0
ENSG00000237023.1	USP9YP3			0.0750823
ENSG00000237024.1	RPL21P33			0.0394052
ENSG00000237025.1	AL121601.2			0.262609
ENSG00000237026.1	AC104073.2			0.0241806
ENSG00000237032.1	RPSAP7			0.081964
ENSG00000237033.2	CASP3P1			0
ENSG00000237038.5	USP17L8			0.165678
ENSG00000237039.1	AC018738.1			0.130682
ENSG00000237040.6	DPH3P2			0.363459
ENSG00000237041.1	AC007679.2			-0.150728
ENSG00000237042.1	MICG			-0.0108351
ENSG00000237049.1	RPL34P1			0.127422
ENSG00000237053.1	FUCA1P1			-0.275601
ENSG00000237055.1	MTCO1P48			0.252132
ENSG00000237064.1	EIF3IP1			0.040878
ENSG00000237065.2	NANOGP4			0.424174
ENSG00000237068.1	RPL5P2			0
ENSG00000237072.1	AL161727.1			-0.0948877
ENSG00000237077.1	AC105399.1			0.116902
ENSG00000237082.1	COX5BP6			0.219645
ENSG00000237083.1	AL162725.1			0
ENSG00000237085.2	AC127391.1			0
ENSG00000237088.1	AL163193.1			0.664497
ENSG00000237089.2	PCNPP4			0.235113
ENSG00000237090.1	AL512353.3			0.00297508
ENSG00000237099.1	GYG1P2			-0.154577
ENSG00000237106.2	FABP5P15			0.312412
ENSG00000237107.3	AL591473.1			0
ENSG00000237109.1	RPL21P111			-0.0682908
ENSG00000237110.2	TAAR9			-0.0424971
ENSG00000237111.1	IGHJ3P			0.153621
ENSG00000237121.1	PIEZO1P2			0.0340446
ENSG00000237124.1	MTND2P11			0.143477
ENSG00000237127.1	AC245028.2			0
ENSG00000237129.1	MTCYBP34			0.0461666
ENSG00000237130.1	MRPS6P2			0.0271385
ENSG00000237131.1	AL021397.1			-0.0470615
ENSG00000237136.7	C4orf51			-0.0383685
ENSG00000237137.1	AL159169.1			0.0228676
ENSG00000237139.1	RPS26P41			-0.443179
ENSG00000237140.2	HSPE1P16			0
ENSG00000237141.1	DNAJC19P1			0.0497908
ENSG00000237148.1	HIGD1AP2			0
ENSG00000237154.2	MCFD2P1			-0.454807
ENSG00000237158.1	AL353718.1			0
ENSG00000237160.2	AC004022.2			-0.0960145
ENSG00000237161.4	AC068446.1			-0.20524
ENSG00000237162.1	AC007098.2			-0.0741615
ENSG00000237163.1	AC099794.2			0.341502
ENSG00000237164.1	SLC25A15P2			0
ENSG00000237169.1	RPL12P27			-0.226964
ENSG00000237170.3	RPS7P15			-0.286902
ENSG00000237171.1	AC005297.3			0
ENSG00000237173.1	AC099796.2			0
ENSG00000237175.1	NME1P1			-0.282811
ENSG00000237176.4	AC079905.1			-0.287926
ENSG00000237178.2	AC019080.2			0.45893
ENSG00000237180.1	CYP46A4P			0.0734612
ENSG00000237182.1	BX276092.6			0
ENSG00000237183.1	KRTAP9-10P			0
ENSG00000237185.1	VN1R66P			0
ENSG00000237186.1	AC092418.1			0.0353479
ENSG00000237193.1	AL451054.2			0
ENSG00000237194.1	SNAI1P1			0
ENSG00000237195.1	DLGAP5P1			0
ENSG00000237197.1	IGHD1-7			0
ENSG00000237202.1	AJ239321.1			0
ENSG00000237205.1	RPL7P34			0
ENSG00000237206.1	IMPDH1P4			0.0206329
ENSG00000237207.2	RBM17P3			-0.197404
ENSG00000237210.1	AC073324.1			-0.0465453
ENSG00000237211.2	SETP4			-0.0462364
ENSG00000237213.2	RPL23AP22			0
ENSG00000237214.3	AL080243.2			0.124872
ENSG00000237215.3	DEFB131D			0
ENSG00000237217.1	AC008074.1			-0.274852
ENSG00000237225.2	OR13K1P			0.123957
ENSG00000237226.1	RPS3AP39			-0.0733255
ENSG00000237227.1	AL162739.1			-0.0446455
ENSG00000237230.1	KRTAP2-5P			0
ENSG00000237235.2	TRDD2			0
ENSG00000237236.1	AC023141.10			-0.251541
ENSG00000237242.1	BTF3P15			0
ENSG00000237247.6	MBD3L5			-1.39e-06
ENSG00000237249.1	Z99127.3			0.390478
ENSG00000237251.2	AC004987.3			0.123338
ENSG00000237252.1	AC233981.1			0.0271574
ENSG00000237254.2	TRBV30			-0.13642
ENSG00000237256.1	PGAM3P			0
ENSG00000237257.1	MTND2P8			0.0654619
ENSG00000237260.1	PPIAP67			-0.00345322
ENSG00000237263.1	MAPK6P3			-0.0407705
ENSG00000237264.4	FTH1P11			0.209252
ENSG00000237265.6	BX276092.7			-0.0138774
ENSG00000237268.2	AC092447.7			0.0810706
ENSG00000237269.1	RBMY2TP			0.083655
ENSG00000237272.2	OR51R1P			-0.161892
ENSG00000237273.1	RSL24D1P8			0.152254
ENSG00000237274.2	GTF3AP1			-0.105956
ENSG00000237275.1	AL450023.3			0.06931
ENSG00000237278.2	RLIMP2			0
ENSG00000237279.2	AC099677.3			-0.220555
ENSG00000237285.1	HNRNPA1P2			-0.0161327
ENSG00000237289.9	CKMT1B			-0.719423
ENSG00000237294.1	EIF4BP9			-0.102297
ENSG00000237297.1	AL713922.1			-0.0445392
ENSG00000237299.1	AP000534.2			-0.113827
ENSG00000237300.2	MTCO1P19			0.653207
ENSG00000237302.1	OFD1P11Y			0
ENSG00000237303.2	HIGD1AP8			0.191017
ENSG00000237306.1	HSPE1P22			0.00633448
ENSG00000237307.2	SRRM1P3			0.441781
ENSG00000237308.1	AC009237.10			0
ENSG00000237309.1	MTND2P6			0.278654
ENSG00000237314.2	RPL12P39			0.061616
ENSG00000237317.2	AL022400.1			-0.765344
ENSG00000237319.1	AL118496.2			-0.0150753
ENSG00000237323.1	AC245036.3			0.0274507
ENSG00000237325.3	AP000563.1			0.162724
ENSG00000237329.2	AL356320.2			0.421751
ENSG00000237330.3	RNF223			-0.0845105
ENSG00000237345.1	AC245047.6			0
ENSG00000237347.2	AC004461.1			-0.681159
ENSG00000237349.1	BX679664.2			0.241307
ENSG00000237350.1	CDC42P6			-0.0775817
ENSG00000237351.1	AL513366.1			0.409784
ENSG00000237354.1	OR52S1P			0
ENSG00000237358.1	AC007064.1			0
ENSG00000237360.2	CHCHD4P2			-0.0409788
ENSG00000237363.1	AP006288.1			-0.0760462
ENSG00000237378.3	AL445989.1			0.204962
ENSG00000237379.1	CBX1P3			-0.0508557
ENSG00000237381.2	AL023280.1			0.105589
ENSG00000237382.2	RPL21P121			0.310649
ENSG00000237383.1	CNN2P11			0.212829
ENSG00000237388.2	OR4A47			-0.016924
ENSG00000237398.1	HLA-DPA3			0.0553122
ENSG00000237406.1	NDUFA9P1			-0.574305
ENSG00000237408.1	ART2BP			0.0348939
ENSG00000237409.2	AL513302.1			-0.0569959
ENSG00000237412.6	PRSS56			0.390843
ENSG00000237415.2	NRBF2P3			-0.0203882
ENSG00000237417.1	XRCC6P1			-0.448468
ENSG00000237418.1	AC069257.2			0.164012
ENSG00000237425.1	RPSAP2			-0.0983157
ENSG00000237427.1	TOMM22P1			0
ENSG00000237428.1	ASH2LP2			0.0206252
ENSG00000237432.2	RPS7P12			0.0831266
ENSG00000237433.1	RPSAP11			0.39223
ENSG00000237434.1	AL512635.1			0.35683
ENSG00000237439.1	Z83839.1			0
ENSG00000237442.3	HNRNPA1P57			0.304335
ENSG00000237443.1	OR13D2P			-0.0611728
ENSG00000237444.1	AP001342.1			0
ENSG00000237446.1	RHEBP3			0.0168932
ENSG00000237447.1	CDC27P2			-0.107463
ENSG00000237449.1	TAAR4P			0
ENSG00000237450.5	RPL23AP71			0.105805
ENSG00000237451.3	CDK2AP2P2			-0.0888226
ENSG00000237452.2	BHMG1			0.247006
ENSG00000237456.3	AC104849.1			0.355047
ENSG00000237458.1	TUBB4BP3			0
ENSG00000237466.1	MTCO3P41			0
ENSG00000237467.1	USP9YP35			0
ENSG00000237469.2	TUBB8P10			-0.0968581
ENSG00000237470.3	DCLRE1CP1			-0.182801
ENSG00000237472.1	AC245054.2			-0.0359854
ENSG00000237475.2	RPL7P53			0.147963
ENSG00000237478.2	AL390023.1			-0.184666
ENSG00000237483.1	RPS27AP8			-0.251886
ENSG00000237487.1	VN1R48P			0.0886692
ENSG00000237490.3	RPS27AP17			0.206998
ENSG00000237492.1	OR2L9P			0.0613871
ENSG00000237493.3	AC034102.1			0.162702
ENSG00000237501.1	AC108667.1			-0.0425427
ENSG00000237503.2	AC239798.3			0.0797816
ENSG00000237506.3	RPSAP15			-0.0820092
ENSG00000237514.3	PTP4A1P7			-0.111864
ENSG00000237521.3	OR7E24			0.0891376
ENSG00000237524.10	TEX51			0
ENSG00000237528.1	AL929410.2			0.083655
ENSG00000237539.1	AC003669.1			0.11079
ENSG00000237540.1	RPL36AP36			0.326241
ENSG00000237541.3	HLA-DQA2			0
ENSG00000237542.1	MTCO3P17			-0.246331
ENSG00000237546.1	XKRYP6			0.159783
ENSG00000237547.1	IGHJ2P			0.00287564
ENSG00000237549.1	AC092570.3			0.00773365
ENSG00000237551.1	AC096775.1			0.181366
ENSG00000237553.1	AL133547.1			0.158437
ENSG00000237555.1	AL031681.1			-0.0499952
ENSG00000237557.1	YWHABP1			-0.0332864
ENSG00000237558.1	CDY7P			0
ENSG00000237566.1	AC090955.1			0
ENSG00000237569.1	TUBAP			0
ENSG00000237572.1	AC092001.1			0
ENSG00000237575.4	PYY2			0.0396234
ENSG00000237580.1	GCSHP3			-0.0305546
ENSG00000237583.1	AC093166.4			0.463506
ENSG00000237584.1	RAC1P4			0
ENSG00000237586.3	AC090192.1			0.691676
ENSG00000237589.1	HMGN1P32			0.040878
ENSG00000237592.2	IGKV1OR10-1			0.0529181
ENSG00000237593.1	AL445220.1			-0.0694386
ENSG00000237601.1	AP000358.1			0.189566
ENSG00000237603.1	HMGB3P12			-0.112697
ENSG00000237606.2	AC091286.1			0.024671
ENSG00000237610.1	OR4C50P			0
ENSG00000237616.1	USP9YP32			0
ENSG00000237617.1	AC013410.2			0
ENSG00000237618.1	BTBD7P2			0
ENSG00000237619.2	OR3B1P			-0.0278834
ENSG00000237620.1	GCNT1P5			-0.329733
ENSG00000237621.3	OR9A1P			0.0302567
ENSG00000237622.1	ELOCP18			0
ENSG00000237623.1	AL591503.3			0
ENSG00000237624.1	OXCT2P1			0.460917
ENSG00000237628.2	MTCO2P19			-0.281789
ENSG00000237629.1	UQCRHP2			0.0270473
ENSG00000237630.1	NIFKP9			0.361854
ENSG00000237631.2	AL161454.1			-0.412012
ENSG00000237632.3	S100A11P1			0
ENSG00000237635.2	DUX4L29			0.00206136
ENSG00000237636.2	ANKRD26P3			-0.652231
ENSG00000237639.2	AC064862.5			-0.24381
ENSG00000237641.1	AC073476.1			0.24933
ENSG00000237642.1	HMGB3P5			0.204378
ENSG00000237645.1	AC092967.1			0.212167
ENSG00000237650.2	OR11Q1P			0
ENSG00000237653.2	AC026320.2			0
ENSG00000237659.1	RNASEH2CP1			-0.0674009
ENSG00000237661.1	AC092474.2			0
ENSG00000237662.1	SOCS2P1			0
ENSG00000237663.2	DNAJC19P7			0.206465
ENSG00000237666.2	AC097527.1			-0.160687
ENSG00000237668.1	RPS15AP38			0.011815
ENSG00000237669.1	AL671277.2			0.319013
ENSG00000237671.3	GAGE12C			0
ENSG00000237674.1	GSTA7P			-0.0175208
ENSG00000237676.1	RPL30P4			-0.00453608
ENSG00000237679.2	VDAC1P11			-0.0114803
ENSG00000237682.2	AC234775.2			-0.0211479
ENSG00000237684.1	RPSAP35			0
ENSG00000237691.1	IFNWP2			0.0730133
ENSG00000237700.2	PRAMEF33			0
ENSG00000237701.1	ATP5PFP1			0.0103512
ENSG00000237702.2	TRBV3-1			0.0874511
ENSG00000237704.1	AP004289.2			0.0537994
ENSG00000237706.4	TRIM51EP			-0.078323
ENSG00000237708.1	AL139397.2			-0.462198
ENSG00000237709.1	EEF1A1P28			-0.141895
ENSG00000237711.1	MTCO3P11			-0.743554
ENSG00000237717.1	BX276092.8			0
ENSG00000237719.1	Z95152.1			0.462672
ENSG00000237722.2	MTND1P29			0
ENSG00000237729.2	AC002075.2			-0.0360974
ENSG00000237730.1	AC078991.1			0
ENSG00000237731.1	RNGTTP1			0.07893
ENSG00000237740.1	NPAP1P3			-0.156439
ENSG00000237743.3	FBP2P1			-0.0138263
ENSG00000237745.1	RPL22P8			0
ENSG00000237746.1	ZNF101P1			0.141987
ENSG00000237747.1	AL160279.1			0
ENSG00000237748.1	UQCRBP1			-0.162227
ENSG00000237749.4	AL034379.1			-0.0567562
ENSG00000237752.2	AL354685.2			-0.0252816
ENSG00000237758.1	BANF1P3			0.0670184
ENSG00000237763.9	AMY1A			0.362994
ENSG00000237766.2	GGTA2P			-0.132479
ENSG00000237770.2	SPATA31D2P			0
ENSG00000237774.3	AC126615.1			0.109972
ENSG00000237782.3	AL020989.1			0.0419585
ENSG00000237783.2	AL356441.2			0
ENSG00000237784.1	AC097713.2			-0.0861124
ENSG00000237788.1	AL162615.1			-0.714414
ENSG00000237793.3	RPL18AP16			0.00670598
ENSG00000237799.2	CICP11			0.0614911
ENSG00000237801.6	AMD1P2			-0.161853
ENSG00000237804.1	HNRNPA1P39			-0.0584498
ENSG00000237806.1	FAUP2			-0.110773
ENSG00000237810.3	AC104852.1			0.228197
ENSG00000237816.1	RPL21P109			-0.0277176
ENSG00000237818.1	RPS3AP29			0.0762823
ENSG00000237821.1	AC083873.1			0.0765153
ENSG00000237823.1	CDY19P			0
ENSG00000237824.2	RPL23AP33			0
ENSG00000237827.1	RPS15AP29			0.227505
ENSG00000237828.1	PA2G4P1			0.025719
ENSG00000237833.1	AL391380.1			-0.187228
ENSG00000237835.1	AC007064.3			0
ENSG00000237841.1	KRTAP19-9P			0
ENSG00000237842.2	AL157713.1			-0.140305
ENSG00000237848.1	AL606489.2			-0.337143
ENSG00000237849.1	NFYAP1			0.0270434
ENSG00000237850.7	AC091304.1			-7.49e-05
ENSG00000237859.2	EEF1A1P31			0.292887
ENSG00000237860.1	BX119904.4			-0.0461022
ENSG00000237861.1	AL513325.1			-1.24736
ENSG00000237868.1	AC097533.1			-0.0502043
ENSG00000237872.4	POU5F1P4			-0.38037
ENSG00000237873.1	AL158053.1			0
ENSG00000237875.1	AL353691.2			0
ENSG00000237876.1	AKR1B1P4			0
ENSG00000237882.1	PPIAP13			-0.0812018
ENSG00000237885.1	AL359672.1			-0.128147
ENSG00000237888.1	AC087650.1			0.0356959
ENSG00000237891.1	AL441985.1			0
ENSG00000237897.2	AL512844.2			0.124472
ENSG00000237901.1	AC009161.1			0
ENSG00000237902.1	TSPY21P			0
ENSG00000237904.2	BX284632.2			-9.88e-06
ENSG00000237906.1	MUPP			-0.28111
ENSG00000237910.1	MTCO1P18			-0.128773
ENSG00000237911.2	SRP68P3			0.31009
ENSG00000237913.1	FTLP19			0
ENSG00000237916.1	AC011753.4			-0.0869687
ENSG00000237917.1	PARP4P1			-0.0974233
ENSG00000237920.2	AL162591.1			0
ENSG00000237922.1	AL450309.1			-0.0521402
ENSG00000237924.1	RPL21P112			-0.00368855
ENSG00000237926.1	AC239367.3			-0.0806333
ENSG00000237929.1	RPL31P3			-0.215015
ENSG00000237930.1	AC007563.3			-0.960056
ENSG00000237931.1	CLIC4P3			-0.247922
ENSG00000237936.1	AL353093.1			0
ENSG00000237939.1	AC097523.2			-0.0472313
ENSG00000237948.1	MTATP6P20			0.0367167
ENSG00000237951.1	PPIL1P1			0.0965582
ENSG00000237952.1	RPL7AP73			0
ENSG00000237953.1	AC013267.1			0.0467308
ENSG00000237955.1	AC245884.4			-0.205085
ENSG00000237956.1	TRIAP1P1			0.11149
ENSG00000237957.6	CT47A5			0.000193055
ENSG00000237959.1	RPL36AP10			0.00547818
ENSG00000237961.4	AC118282.1			0.244929
ENSG00000237963.1	AL441964.1			0
ENSG00000237964.3	AC068042.1			-0.0317615
ENSG00000237968.1	AC007322.3			0
ENSG00000237970.1	TMEM161BP1			0.349163
ENSG00000237971.1	AL445523.1			-0.24763
ENSG00000237972.1	TUBG1P			-0.0790193
ENSG00000237974.1	AC000111.2			0.219085
ENSG00000237977.1	EIF4HP2			0.252581
ENSG00000237979.1	AC007389.4			0.0649528
ENSG00000237982.1	AP006193.1			-0.0749162
ENSG00000237991.3	RPL35P1			-0.0923246
ENSG00000237997.1	RCC2P2			0
ENSG00000237999.2	ACTG1P19			0
ENSG00000238000.1	AC116347.1			0
ENSG00000238001.2	SNRPCP1			0.0349375
ENSG00000238002.3	NPAP1P6			-0.0424971
ENSG00000238003.1	RPL10P4			0.0251143
ENSG00000238008.1	COX6CP10			-0.0669671
ENSG00000238013.1	AC109583.1			0.136339
ENSG00000238015.2	AC104837.2			0.0019679
ENSG00000238021.6	ARMC4P1			0.0803453
ENSG00000238024.1	DDX39BP2			-0.122733
ENSG00000238025.1	ZDHHC4P1			0.264133
ENSG00000238026.1	AC117434.1			0
ENSG00000238029.1	AC012493.1			0
ENSG00000238032.1	AC245047.7			0
ENSG00000238037.1	OOSP1P1			0
ENSG00000238038.1	ATP6V0E1P3			-0.0804325
ENSG00000238040.1	SALL4P2			0.0323684
ENSG00000238041.3	AP004245.1			0
ENSG00000238046.1	MTND5P22			0
ENSG00000238047.1	MTND1P30			0.0621932
ENSG00000238048.1	ART2P			-0.08169
ENSG00000238049.2	Z92846.1			-0.323379
ENSG00000238051.1	ISCUP1			0.0783354
ENSG00000238055.1	Z98742.3			0.241537
ENSG00000238059.1	HSPE1P21			-0.09406
ENSG00000238061.2	AL356273.2			0.182323
ENSG00000238065.1	AC010740.1			0.298194
ENSG00000238066.1	AC005002.2			0
ENSG00000238067.1	XKRYP1			0.0638929
ENSG00000238069.1	RPLP0P7			-0.0252816
ENSG00000238072.1	AC009244.1			0
ENSG00000238073.1	RBMY2HP			0
ENSG00000238074.5	TSPY9P			0
ENSG00000238075.1	RPSAP32			-0.0166791
ENSG00000238076.1	MRPL48P1			0
ENSG00000238077.1	NMNAT1P3			0.0361492
ENSG00000238079.1	AL356121.1			-0.215299
ENSG00000238081.1	AC099063.2			0
ENSG00000238082.1	AC009948.1			-0.16145
ENSG00000238084.4	AL031284.1			-0.856526
ENSG00000238085.1	AL590682.1			0
ENSG00000238087.3	FMO8P			-0.00332654
ENSG00000238088.1	OFD1P7Y			-0.0495319
ENSG00000238090.1	AC006195.1			0.489982
ENSG00000238092.1	CEACAMP6			0.499594
ENSG00000238094.1	AC245036.4			-0.0538399
ENSG00000238098.9	ABCA17P			0.0555685
ENSG00000238103.4	RPL9P7			0.462554
ENSG00000238108.1	AL139135.2			0
ENSG00000238109.1	AC004893.1			-0.718349
ENSG00000238110.1	AL353572.2			-0.0986061
ENSG00000238111.1	AC066692.1			-0.335642
ENSG00000238116.2	Z95327.1			-0.0848122
ENSG00000238118.1	SLC25A24P2			0.0478338
ENSG00000238125.1	SLC9A3P2			-0.0863187
ENSG00000238132.2	CASC4P1			-0.22903
ENSG00000238135.1	USP9YP10			-0.308242
ENSG00000238137.2	ARPC3P2			-0.181634
ENSG00000238138.1	AC027124.2			0
ENSG00000238139.2	AL590559.1			0
ENSG00000238143.1	AL161631.1			0.0126097
ENSG00000238145.2	AL731892.1			0.291427
ENSG00000238149.1	AC104978.1			-0.108374
ENSG00000238150.1	AC008753.1			-0.11668
ENSG00000238152.2	OR7E140P			0.262167
ENSG00000238153.1	Z99755.1			0
ENSG00000238154.1	USP9YP4			-0.525757
ENSG00000238161.1	OR7E117P			-0.279244
ENSG00000238162.1	AC009237.11			0
ENSG00000238165.1	AC007560.1			0.104845
ENSG00000238166.2	AC022748.1			0
ENSG00000238168.5	AC137055.1			0.186119
ENSG00000238172.2	RPS2P35			-0.0845784
ENSG00000238173.1	RPL39P6			-0.0526878
ENSG00000238180.1	AC017079.2			0.553505
ENSG00000238181.2	AHCYP2			-0.558566
ENSG00000238183.2	RPS27P5			0
ENSG00000238188.1	AL049733.1			-0.162289
ENSG00000238190.1	HMGB1P15			0
ENSG00000238191.3	CLUHP1			0
ENSG00000238193.1	AC112656.1			-0.0599202
ENSG00000238199.1	UBE2V2P3			-0.0650441
ENSG00000238200.1	MGAT2P2			0
ENSG00000238205.3	MPC1L			-0.0960492
ENSG00000238210.3	ETDA			0.258282
ENSG00000238211.1	POLR2LP1			-0.0260051
ENSG00000238213.1	TARDBPP2			0.149949
ENSG00000238215.1	AL513185.3			0
ENSG00000238220.1	AP000275.1			0.00915917
ENSG00000238222.3	MKRN4P			0.118467
ENSG00000238223.1	AL121878.1			0
ENSG00000238225.1	CRIP1P2			0
ENSG00000238231.2	AL512288.2			-0.12373
ENSG00000238235.1	TSPY11P			0
ENSG00000238236.1	MTCYBP14			-0.0170787
ENSG00000238243.3	OR2W3			0.436962
ENSG00000238244.3	GABARAPL3			-0.0460573
ENSG00000238245.2	MYO5BP2			0.275482
ENSG00000238247.2	AC006210.2			-0.00226555
ENSG00000238249.2	HMGN2P17			0.181818
ENSG00000238251.2	AL133477.1			0.0140442
ENSG00000238254.3	AC008496.1			0
ENSG00000238256.1	MTND5P20			-0.154957
ENSG00000238257.1	AP000244.1			0
ENSG00000238259.1	AC067940.1			0.456131
ENSG00000238263.1	RPL21P88			-0.321271
ENSG00000238267.1	AC104850.1			0.0981005
ENSG00000238269.8	PAGE2B			-0.481417
ENSG00000238271.2	IFNWP19			-0.223719
ENSG00000238275.2	HOMER2P2			-0.0313488
ENSG00000238278.3	ALG1L6P			0.0793813
ENSG00000238283.3	TBC1D3P1			0.058545
ENSG00000238285.1	MRPL50P2			-0.231448
ENSG00000238286.1	SLC35E1P1			0.0379433
ENSG00000238288.1	MTND3P23			-0.14528
ENSG00000238379.1	RNA5SP103			-0.102365
ENSG00000238391.1	RNA5SP233			0.0626737
ENSG00000238405.1	RNA5SP311			-0.0784434
ENSG00000238627.1	RNA5SP489			0
ENSG00000238765.1	RNA5SP57			0
ENSG00000238908.1	RNA5SP484			0.231382
ENSG00000238965.1	RNA5SP351			0
ENSG00000239021.1	RNA5SP246			0.292488
ENSG00000239152.1	RNA5SP310			-0.00758618
ENSG00000239184.1	RNA5SP269			-0.0577265
ENSG00000239198.1	RPL5P22			-0.00985545
ENSG00000239199.1	RPL21P6			-0.000708424
ENSG00000239200.1	RPL22P20			-0.0968016
ENSG00000239201.1	RPL21P106			-0.499266
ENSG00000239207.2	GAPDHP39			0.265214
ENSG00000239210.2	RPS26P55			-0.735643
ENSG00000239212.2	RPL6P7			-0.130419
ENSG00000239215.1	RPL27P12			-0.100649
ENSG00000239223.3	RPL34P31			0.0595811
ENSG00000239226.1	MRPS17P3			0
ENSG00000239227.1	AC069439.1			0
ENSG00000239238.1	MEMO1P3			-0.215996
ENSG00000239246.3	AC008026.1			0.195099
ENSG00000239253.1	RPS4XP23			0.0717423
ENSG00000239254.1	AC009220.2			0.353827
ENSG00000239255.1	AC007620.1			0
ENSG00000239256.1	RPL35AP35			-0.00821607
ENSG00000239257.1	RPL23AP1			-0.125685
ENSG00000239261.1	RPL31P41			0.0339681
ENSG00000239263.1	RBM43P1			0.0650544
ENSG00000239269.1	RPSAP4			-0.153235
ENSG00000239272.1	RPL21P10			0.416045
ENSG00000239280.1	AC108693.1			-0.657836
ENSG00000239281.2	RPS29P2			-0.0389104
ENSG00000239288.1	AC063923.1			0.0797816
ENSG00000239291.1	AC002558.1			-0.275029
ENSG00000239293.1	OR9P1P			0.0227085
ENSG00000239304.1	DNM1P48			0
ENSG00000239315.4	RPL19P13			0.00970697
ENSG00000239317.1	AC091959.1			0.13621
ENSG00000239320.1	RPS29P26			0
ENSG00000239323.1	AL163973.1			-0.0493713
ENSG00000239327.1	AL163195.1			0
ENSG00000239344.1	AC090686.1			-0.128268
ENSG00000239345.2	HNRNPA1P26			0.271832
ENSG00000239350.2	AC105265.1			-0.20515
ENSG00000239351.1	NPM1P29			1.05787
ENSG00000239354.1	RPS17P15			0.259735
ENSG00000239365.2	RPS26P49			-0.0921926
ENSG00000239374.1	AC090013.1			-0.04204
ENSG00000239383.1	AC108724.1			0
ENSG00000239392.2	AL354989.2			-0.164844
ENSG00000239393.1	AC146507.1			0.0884023
ENSG00000239395.2	AC118470.1			0.13774
ENSG00000239397.1	AC084878.1			0
ENSG00000239402.3	CYP4F62P			-0.473711
ENSG00000239408.1	AC108751.1			-0.0503691
ENSG00000239412.1	RPL21P71			0
ENSG00000239413.1	RPS27P23			0
ENSG00000239426.4	OR8F1P			0
ENSG00000239428.2	GM2AP2			-0.19076
ENSG00000239432.1	AF186996.1			0
ENSG00000239435.2	KCNMB3P1			-3.28159
ENSG00000239438.1	RPS26P48			0
ENSG00000239439.1	RFKP2			0
ENSG00000239443.1	PABPC1P10			0
ENSG00000239455.1	AC074043.1			-0.0447449
ENSG00000239465.1	AC090543.1			-0.049354
ENSG00000239470.3	AC011979.1			-0.275311
ENSG00000239473.1	RPL7P38			-0.207935
ENSG00000239481.1	RPS3AP41			-0.0594514
ENSG00000239483.1	RPS15AP16			0.265783
ENSG00000239486.1	AC091390.3			0.490035
ENSG00000239490.1	RPS4XP18			0.0273872
ENSG00000239503.1	MARK2P8			-0.399306
ENSG00000239510.2	RPL9P5			0.00677673
ENSG00000239511.2	POM121L7P			0.238371
ENSG00000239516.1	FLYWCH1P1			-0.421339
ENSG00000239517.1	AC116337.2			0.330992
ENSG00000239524.2	RPL32P34			0.261149
ENSG00000239525.1	RPL30P5			-0.0122259
ENSG00000239527.1	RPS23P7			0
ENSG00000239528.1	RPS14P8			0.929358
ENSG00000239532.1	AC108022.1			-0.065049
ENSG00000239533.6	GOLGA2P2Y			-0.054821
ENSG00000239539.1	HMGN1P20			0.217449
ENSG00000239544.1	AL442663.1			0.112414
ENSG00000239557.1	AC092045.1			-0.149602
ENSG00000239559.2	RPL37P2			0.0348939
ENSG00000239568.1	AC104435.1			-0.0853835
ENSG00000239570.1	SETP11			0.0743186
ENSG00000239571.1	IGKV2D-30			0.285985
ENSG00000239576.1	COX6CP14			-0.0897442
ENSG00000239586.1	MTND1P16			0.447932
ENSG00000239590.1	OR1J4			-0.108791
ENSG00000239600.1	AP000797.1			0.0143764
ENSG00000239602.1	AC091959.2			0.256161
ENSG00000239605.11	STPG4			0.314215
ENSG00000239614.1	HMGN1P7			-0.059892
ENSG00000239615.1	AC104109.1			0.718289
ENSG00000239617.1	AC073610.1			-0.738915
ENSG00000239620.2	PRR20G			0.0912701
ENSG00000239627.3	RPL12P20			0.208896
ENSG00000239632.1	MTND4LP3			-0.0890768
ENSG00000239642.6	MEIKIN			0.817485
ENSG00000239648.1	MTND1P3			-0.278701
ENSG00000239649.3	MYADML			0.00751043
ENSG00000239659.2	RPL9P31			0
ENSG00000239671.1	AC100793.1			-0.00490609
ENSG00000239683.1	AC007998.1			-0.0780845
ENSG00000239684.2	PTGER4P3			-0.0699419
ENSG00000239686.1	AL158801.1			-0.0923157
ENSG00000239689.1	RPL17P46			0.118847
ENSG00000239694.1	RPSAP38			0.185759
ENSG00000239696.3	AC092104.1			0.494055
ENSG00000239699.1	HNRNPA3P8			-0.0656648
ENSG00000239701.1	AC006512.1			0.349189
ENSG00000239706.1	AC117392.1			0.0682287
ENSG00000239719.1	AC004890.1			-0.335534
ENSG00000239722.1	IMP3P2			-0.131463
ENSG00000239736.2	CEACAMP3			-0.164208
ENSG00000239780.1	RPLP0P11			0
ENSG00000239783.1	AL121776.1			0.0831897
ENSG00000239792.2	C2orf27AP2			0
ENSG00000239793.1	AC098818.1			-0.507316
ENSG00000239797.1	RPL21P39			0.239517
ENSG00000239804.1	AC092902.1			0.26932
ENSG00000239805.1	AC007547.2			0
ENSG00000239809.1	AC008026.2			0.016001
ENSG00000239810.3	PRAMEF11			0
ENSG00000239819.2	IGKV1D-8			0.0573741
ENSG00000239829.1	KRT8P25			0
ENSG00000239830.1	RPS4XP22			0.147985
ENSG00000239831.1	RNF7P1			0.0770202
ENSG00000239835.1	AC092910.1			0.610881
ENSG00000239839.7	DEFA3			1.05698
ENSG00000239840.1	RPL23AP72			0.329066
ENSG00000239855.1	IGKV1-6			-0.693575
ENSG00000239861.1	AP001486.1			0.276787
ENSG00000239862.1	IGKV1-37			0.0150822
ENSG00000239870.1	AC112206.1			0
ENSG00000239872.1	RPL35AP19			-0.00210898
ENSG00000239873.2	GAPDHP27			0.586674
ENSG00000239880.1	AC068760.1			-0.144561
ENSG00000239881.1	RPS27P25			-0.012288
ENSG00000239886.5	KRTAP9-2			0
ENSG00000239893.2	ZNF736P9Y			0.153028
ENSG00000239912.1	RPL39P36			-0.0192941
ENSG00000239917.3	RPS10P16			-0.039447
ENSG00000239919.1	SNRPGP3			0.158254
ENSG00000239924.1	RPL29P22			0
ENSG00000239926.1	PRDX3P4			-0.793922
ENSG00000239939.1	RPSAP34			0.00592728
ENSG00000239944.1	TRBV8-2			0.17168
ENSG00000239959.1	ENPP7P2			-0.254272
ENSG00000239961.3	LILRA4			-0.145125
ENSG00000239967.1	OR2A41P			0
ENSG00000239975.2	IGKV1D-33			-0.052541
ENSG00000239978.1	OR7E53P			0
ENSG00000239981.1	OR2A15P			-0.125236
ENSG00000239983.1	AC016687.1			0.0794075
ENSG00000239985.2	AC073210.2			0
ENSG00000239986.2	AL445584.1			0
ENSG00000239988.1	RPL31P60			-0.0621667
ENSG00000239989.1	AC008132.2			-0.0794456
ENSG00000239992.1	TRBVA			-0.0752901
ENSG00000239995.2	TPT1P11			0.177847
ENSG00000239997.1	FCF1P3			0.0978253
ENSG00000240002.1	YBX1P3			0.702558
ENSG00000240003.2	RPL7P24			0.554285
ENSG00000240023.1	AL133163.1			0.0758054
ENSG00000240027.2	AC084357.1			0
ENSG00000240031.1	OR9A3P			-0.352581
ENSG00000240034.1	MTND6P6			-0.0693672
ENSG00000240036.4	AC104563.1			0.575871
ENSG00000240041.1	IGHJ4			0.863535
ENSG00000240043.1	RPS27P26			0.0103495
ENSG00000240047.2	RPS3AP32			-0.362405
ENSG00000240048.1	DDX50P2			0.0497896
ENSG00000240051.1	RPL23AP10			0.237205
ENSG00000240052.1	AC108114.1			0.0398857
ENSG00000240068.1	RPL21P42			0.145577
ENSG00000240069.1	GPAA1P1			-0.0250306
ENSG00000240074.1	RPL9P30			0.141691
ENSG00000240083.2	RPS3AP22			0.326171
ENSG00000240084.1	MTND4LP10			0
ENSG00000240087.3	RPSAP12			-0.509479
ENSG00000240096.1	AL132838.1			0.216548
ENSG00000240097.1	AC104164.2			0.712761
ENSG00000240100.1	AC083806.1			-0.03007
ENSG00000240103.2	AC132825.1			0.241984
ENSG00000240107.1	AC046144.1			0.00787919
ENSG00000240108.1	NCOR1P1			0.614209
ENSG00000240121.1	RPS27P20			0
ENSG00000240122.1	FABP5P11			-0.255276
ENSG00000240125.1	RPL23AP75			-0.244993
ENSG00000240128.1	KRT18P43			0.0323821
ENSG00000240131.1	AL049829.1			0.158214
ENSG00000240132.1	ETF1P2			0.0722616
ENSG00000240135.1	PSMD12P			0.00195031
ENSG00000240138.1	EEF1GP4			0.107298
ENSG00000240156.1	COX6CP6			0
ENSG00000240159.1	AC079080.1			0
ENSG00000240163.1	AC087385.1			0.0956163
ENSG00000240167.1	RPS7P7			0.0682697
ENSG00000240174.1	AP000852.1			-0.0173366
ENSG00000240179.1	RPL26P3			0.08758
ENSG00000240180.1	RPL12P28			0.919655
ENSG00000240197.1	AC245884.5			0
ENSG00000240201.1	AL133372.1			0
ENSG00000240204.3	SMKR1			1.0234
ENSG00000240210.3	AL122013.1			-0.304224
ENSG00000240215.4	TRBV25OR9-2			-0.222246
ENSG00000240216.7	CPHL1P			0.201191
ENSG00000240224.1	UGT1A5			0.304479
ENSG00000240231.1	RPS27P29			0
ENSG00000240236.1	HNRNPA1P23			0.155075
ENSG00000240237.1	AF305872.1			0.21472
ENSG00000240238.1	AC092754.1			-0.0684455
ENSG00000240246.1	AC108751.2			0
ENSG00000240247.7	DEFA1B			-0.403501
ENSG00000240255.1	PSMC1P6			0
ENSG00000240265.1	AC099328.1			-0.00762454
ENSG00000240268.6	MOXD2P			-0.0437927
ENSG00000240270.1	RPL12P37			0.0542642
ENSG00000240271.1	AC090142.1			-0.187385
ENSG00000240281.2	AC034222.1			0
ENSG00000240286.1	MEAF6P1			0
ENSG00000240296.1	AC245052.5			0.0569672
ENSG00000240298.3	RPL36AP40			0.176202
ENSG00000240305.1	AC091152.1			0.160477
ENSG00000240309.1	MTCO1P6			0.069386
ENSG00000240311.1	AC004224.1			-0.585357
ENSG00000240320.1	RPS29P27			0
ENSG00000240328.1	AC091805.1			-0.255645
ENSG00000240338.6	AC009078.2			-0.0162477
ENSG00000240359.1	UBL5P3			0
ENSG00000240361.2	OR4G11P			0
ENSG00000240364.1	RPL31P59			0
ENSG00000240366.1	RPL36AP45			-0.312075
ENSG00000240371.1	RPS4XP13			0.0963887
ENSG00000240375.1	VPS26AP1			-0.171359
ENSG00000240376.1	AC010343.1			0.0778084
ENSG00000240382.3	IGKV1-17			-0.437324
ENSG00000240385.1	RPS29P20			0.3488
ENSG00000240386.3	LCE1F			0
ENSG00000240388.2	AC008799.1			-0.0724643
ENSG00000240392.1	RPL9P3			-0.151875
ENSG00000240393.1	AC092691.2			0.181509
ENSG00000240395.1	RPL5P23			-0.753494
ENSG00000240403.5	KIR3DL2			0.0999931
ENSG00000240404.2	AC017015.1			-0.27101
ENSG00000240409.1	MTATP8P1			-1.57646
ENSG00000240411.2	RPL5P16			0.0209532
ENSG00000240412.1	RPL5P15			0.110504
ENSG00000240416.1	CYCSP20			0
ENSG00000240418.1	AC020917.1			-0.0223392
ENSG00000240419.1	AC022206.1			0
ENSG00000240424.2	AC092824.1			0.0546384
ENSG00000240426.1	AC096743.1			0.23359
ENSG00000240427.1	RPS26P34			0.0117788
ENSG00000240432.3	KRTAP13-3			0
ENSG00000240435.2	RPS12P27			-0.276452
ENSG00000240436.1	AC114982.1			0.220658
ENSG00000240438.2	OFD1P5Y			-0.362641
ENSG00000240441.1	AC007622.1			-0.217933
ENSG00000240443.1	RPS10P20			-0.377968
ENSG00000240445.3	FOXO3B			-0.238692
ENSG00000240452.1	MTCO1P29			0.396704
ENSG00000240454.1	RPL39P26			-0.257658
ENSG00000240458.1	AC072046.1			0
ENSG00000240459.2	AC093663.1			0.105805
ENSG00000240471.1	PHBP8			0.0114504
ENSG00000240477.1	AC022494.1			0.0242832
ENSG00000240480.1	RPL29P2			-0.54667
ENSG00000240484.1	AC091544.1			0.113786
ENSG00000240486.2	RPL23AP54			0
ENSG00000240487.1	AC093010.1			-0.143133
ENSG00000240489.1	SETP14			0.458438
ENSG00000240494.2	RPS12P28			-0.128545
ENSG00000240509.1	RPL34P18			-0.138018
ENSG00000240511.1	MED28P2			-0.069164
ENSG00000240513.1	AL049830.2			0
ENSG00000240518.2	AC116353.1			0.16147
ENSG00000240519.1	AC091675.1			-0.308063
ENSG00000240520.6	UOX			0.264885
ENSG00000240531.1	RPL21P123			-0.156592
ENSG00000240534.1	RPL34P17			0.0121336
ENSG00000240540.2	RPL3P9			-0.0501415
ENSG00000240542.4	KRTAP9-1			0
ENSG00000240554.1	RPL7AP58			-0.0903199
ENSG00000240566.1	AC010153.1			0
ENSG00000240568.1	AC107626.1			0.0594261
ENSG00000240572.1	AC107297.1			0
ENSG00000240578.1	TRBV22-1			-0.00680477
ENSG00000240579.1	AC006529.1			-0.0871798
ENSG00000240590.1	RPSAP48			0.057066
ENSG00000240601.1	RPL9P15			-0.0571778
ENSG00000240602.7	AADACP1			-0.00452643
ENSG00000240611.1	AC010307.1			0
ENSG00000240621.1	OR2AO1P			-0.529863
ENSG00000240622.1	RPL7P15			-0.407534
ENSG00000240624.1	AL138976.1			0.127598
ENSG00000240627.1	AC026798.1			-0.0319469
ENSG00000240631.1	RPL30P12			-0.0414868
ENSG00000240632.6	SPATA31D5P			-0.0283336
ENSG00000240651.1	SEPT7P4			0
ENSG00000240652.1	AP001024.1			-0.00637912
ENSG00000240665.1	LSP1P2			-0.0135776
ENSG00000240667.1	NBPF18P			-0.661618
ENSG00000240668.1	KRT8P36			-0.644821
ENSG00000240669.1	AC023424.1			-0.156897
ENSG00000240671.4	IGKV1-8			0.329773
ENSG00000240673.1	AC006539.1			-0.0429599
ENSG00000240674.1	AC106872.2			-0.0709209
ENSG00000240677.1	MYL6P4			0.032216
ENSG00000240680.1	AC016831.4			0.0121194
ENSG00000240695.1	AC117382.1			0.0496441
ENSG00000240698.1	RPS2P39			0.181167
ENSG00000240704.1	KLF7P1			0.0197658
ENSG00000240721.2	RPS4XP15			0
ENSG00000240724.2	RPS12P15			-0.476068
ENSG00000240729.1	AC146507.2			-0.126136
ENSG00000240738.1	AF279873.2			-0.100043
ENSG00000240739.1	AC006511.1			0.0797816
ENSG00000240752.1	AC055731.1			0.119779
ENSG00000240759.1	RPS27P21			-0.0271708
ENSG00000240760.1	RPL31P56			0.0783354
ENSG00000240761.1	AC098831.1			0.0538591
ENSG00000240774.1	AC126182.1			-0.0157735
ENSG00000240775.1	AC021205.1			0.282209
ENSG00000240776.1	AC079944.1			0.079593
ENSG00000240785.2	RPL36AP21			0
ENSG00000240787.1	AC092916.2			-0.0779889
ENSG00000240791.1	MTND4LP7			0.0838016
ENSG00000240793.1	UBA52P8			0.339983
ENSG00000240796.1	MTND2P14			-0.170425
ENSG00000240804.1	NPM1P28			-0.000832164
ENSG00000240808.1	AC126389.1			-0.0312748
ENSG00000240809.1	AC026877.1			0.181761
ENSG00000240813.2	AC015908.1			0.387311
ENSG00000240821.1	RPL9P25			0.149483
ENSG00000240824.1	MTND3P7			-0.00132308
ENSG00000240827.1	AC021660.1			0.06819
ENSG00000240828.1	RPL21P4			-0.00345478
ENSG00000240846.2	RPS15P9			0
ENSG00000240854.1	AC117409.1			0.0105225
ENSG00000240861.1	AC009153.1			0.190458
ENSG00000240864.3	IGKV1-16			-0.556696
ENSG00000240870.2	RPL19P14			-0.0276098
ENSG00000240871.5	KRTAP4-7			-0.0308487
ENSG00000240873.1	RPS29P22			-0.446373
ENSG00000240874.1	AC025271.1			0.0783354
ENSG00000240881.1	AC068472.1			-0.0133885
ENSG00000240882.1	AC063952.2			0.149357
ENSG00000240890.2	AC020633.1			-0.526941
ENSG00000240902.1	APOOP2			-0.0655197
ENSG00000240912.1	AC092896.1			-0.0538399
ENSG00000240914.1	RPL15P2			-0.164528
ENSG00000240919.1	AC022034.2			-0.220691
ENSG00000240925.1	RPS20P31			-0.471696
ENSG00000240929.2	HIST2H2BB			-0.497101
ENSG00000240934.2	AC066616.1			0
ENSG00000240950.1	AC021074.1			0.493144
ENSG00000240951.1	MTCO2P6			0
ENSG00000240954.1	RPL4P1			0.331589
ENSG00000240959.1	ST13P14			0.054812
ENSG00000240960.1	AC082651.2			0
ENSG00000240970.1	RPL23AP64			0.139926
ENSG00000240974.1	RPS27AP10			-0.256226
ENSG00000240975.1	AC021723.1			-0.0159959
ENSG00000240979.1	AL353813.1			0.169413
ENSG00000240983.1	AC090311.1			0.328578
ENSG00000240991.3	RPL23AP67			0.638631
ENSG00000240992.1	RPS23P4			0.0720212
ENSG00000240995.2	AC069454.1			-0.0462609
ENSG00000241002.1	AC017007.3			-0.0174005
ENSG00000241003.1	AC108860.1			-0.0837781
ENSG00000241007.1	SEPT7P6			0.203698
ENSG00000241008.1	AC044810.1			0
ENSG00000241011.1	AC108073.2			0
ENSG00000241018.1	RCC2P5			0
ENSG00000241020.1	AP000873.1			-0.201402
ENSG00000241022.1	NIPA2P2			-0.204654
ENSG00000241026.1	AC105910.1			0.0289373
ENSG00000241035.2	AL161747.1			-0.0386877
ENSG00000241045.1	RPL7P43			0.326242
ENSG00000241052.1	RPL23AP70			0.0253575
ENSG00000241061.3	RPL5P1			-0.120691
ENSG00000241067.2	RPL17P40			-0.0676995
ENSG00000241069.1	AC125388.1			-0.20062
ENSG00000241081.1	RPL22P2			-0.0315705
ENSG00000241088.2	RPL17P44			0
ENSG00000241095.1	CYP51A1P1			0.0550216
ENSG00000241097.2	AP001324.2			-0.0332864
ENSG00000241102.1	AC011005.2			0
ENSG00000241103.1	AC109925.1			0.10411
ENSG00000241105.1	AC022730.1			0
ENSG00000241106.8	HLA-DOB			0.297989
ENSG00000241112.1	RPL29P14			0.504734
ENSG00000241114.1	AC008280.2			0.371935
ENSG00000241119.2	UGT1A9			-0.414497
ENSG00000241120.1	HMGN1P8			0.234014
ENSG00000241123.1	KRTAP10-5			0
ENSG00000241128.2	OR14A2			-0.205007
ENSG00000241129.3	RPL22P19			0.378387
ENSG00000241130.1	AC012100.1			-0.00766003
ENSG00000241136.1	PAICSP6			0.375139
ENSG00000241143.1	RPL32P9			0.0103495
ENSG00000241146.1	RPL7P41			-0.164525
ENSG00000241149.3	AC115220.1			0
ENSG00000241157.1	AC104763.1			0.189304
ENSG00000241179.1	AC010301.1			0.09528
ENSG00000241183.1	AC009022.2			-0.280129
ENSG00000241185.2	AC005410.1			-0.286739
ENSG00000241187.1	AC008379.1			0.510322
ENSG00000241200.1	ZNF736P7Y			-0.0424971
ENSG00000241203.1	HMGN2P26			0
ENSG00000241204.1	AC022730.2			0.0399924
ENSG00000241207.1	AC245047.8			0.100511
ENSG00000241216.1	SNAPC5P1			-0.0975405
ENSG00000241221.2	MTND4LP17			0
ENSG00000241224.7	C3orf85			0
ENSG00000241225.2	NMTRS-TGA3-1			0
ENSG00000241228.1	RPL12P31			-0.162361
ENSG00000241233.3	KRTAP5-8			-1.31595
ENSG00000241241.1	KRTAP4-16			0.307978
ENSG00000241244.1	IGKV1D-16			1.66196
ENSG00000241250.1	RPL17P20			-0.0621955
ENSG00000241251.2	AC090525.1			0.0387683
ENSG00000241255.1	AL136126.1			0.0931077
ENSG00000241257.1	AC124945.1			0
ENSG00000241261.1	RPL17P19			-0.076304
ENSG00000241281.1	AC010683.1			0.0323821
ENSG00000241282.1	RPL34P33			-0.110724
ENSG00000241286.2	RPL29P25			0.572038
ENSG00000241293.1	PPATP1			-0.0506238
ENSG00000241294.1	IGKV2-24			0.159836
ENSG00000241305.1	ACTG1P13			-0.0955786
ENSG00000241307.1	AC104472.2			0.361325
ENSG00000241318.3	WDR82P2			-0.0268153
ENSG00000241319.1	SETP6			0.55078
ENSG00000241334.2	RPL35AP33			-0.114547
ENSG00000241344.1	RPL21P47			0
ENSG00000241346.1	SNRPCP11			-0.188353
ENSG00000241350.1	PMS2P11			-0.929235
ENSG00000241352.3	AC007688.1			0.154731
ENSG00000241353.3	PPP1R2P4			0.0810745
ENSG00000241354.2	AL049874.1			-0.267636
ENSG00000241356.2	OR5G3			-0.0495951
ENSG00000241358.1	AC069528.1			-0.377115
ENSG00000241361.8	SLC25A24P1			0.364208
ENSG00000241362.2	RPL36AP43			-0.276715
ENSG00000241367.1	RPL7AP23			0.138086
ENSG00000241385.1	AC023245.1			0
ENSG00000241400.1	AC022215.1			0.0561923
ENSG00000241411.1	AC104619.1			-0.0359483
ENSG00000241416.1	KRT8P13			-0.0844471
ENSG00000241418.1	MCRIP2P1			0.336354
ENSG00000241423.2	RPL21P103			0.00835865
ENSG00000241429.1	EEF1A1P25			0.535296
ENSG00000241431.1	RPL37P6			0.488311
ENSG00000241434.1	AC022137.1			-0.123784
ENSG00000241438.1	TDGF1P6			-0.0444374
ENSG00000241439.1	AC092903.1			0
ENSG00000241451.2	RPS27P22			-0.0844843
ENSG00000241458.1	RPL7P19			-0.0703617
ENSG00000241462.1	AC100832.1			0.121029
ENSG00000241464.3	RPL39P38			0.435121
ENSG00000241473.1	AC108734.2			0.132329
ENSG00000241476.8	SSX2			0.247636
ENSG00000241478.1	HSPA8P9			-0.134505
ENSG00000241493.1	AC018638.3			0.183325
ENSG00000241494.1	AL355032.1			-0.000356803
ENSG00000241499.1	AL132838.2			-0.0509618
ENSG00000241511.1	RPS15AP24			-0.179488
ENSG00000241526.1	AC112771.1			0.06244
ENSG00000241527.1	CA15P1			0.456524
ENSG00000241532.1	AGGF1P3			0.476743
ENSG00000241535.1	CBX5P1			-0.219125
ENSG00000241537.1	AC134050.1			-0.543713
ENSG00000241539.1	AC079804.1			-0.128169
ENSG00000241546.1	AC092910.2			0.112777
ENSG00000241547.1	ACTG1P20			0.367678
ENSG00000241556.1	AC018475.1			0.0758625
ENSG00000241562.2	RPL7P5			0.00604142
ENSG00000241566.1	IGKV2D-24			-0.138033
ENSG00000241571.2	ATP5F1AP7			0.0284651
ENSG00000241573.1	AC011005.3			-0.119279
ENSG00000241582.1	RPL23AP8			0.225012
ENSG00000241590.1	RPL17P37			0.0348939
ENSG00000241592.1	AC021074.2			0
ENSG00000241595.2	KRTAP9-4			0
ENSG00000241597.2	AC022121.1			0.0782297
ENSG00000241598.5	KRTAP5-4			-0.0170221
ENSG00000241607.1	AC245096.1			0.00277789
ENSG00000241612.1	AC114728.1			0.0267556
ENSG00000241621.1	GOLGA2P6			0.0447544
ENSG00000241622.1	RARRES2P1			-0.256395
ENSG00000241627.3	UBQLN4P1			0.418721
ENSG00000241634.1	AC069499.1			0.34413
ENSG00000241640.2	AC092757.1			-0.519893
ENSG00000241641.1	RPS23P6			0.609959
ENSG00000241651.4	AC099340.1			0.257903
ENSG00000241654.1	RPL19P18			-0.140059
ENSG00000241656.1	UBA52P7			0.36221
ENSG00000241661.1	PPP1R2P6			0.0474114
ENSG00000241668.2	RPL19P11			-0.0808135
ENSG00000241671.1	AC117394.1			-0.0733255
ENSG00000241673.1	RPS27P12			-0.215375
ENSG00000241680.1	RPL31P49			-0.15567
ENSG00000241690.3	AL035460.1			-0.160533
ENSG00000241695.1	GM2AP1			0.133302
ENSG00000241697.5	TMEFF1			0.542569
ENSG00000241721.1	SUMO1P1			0.0315719
ENSG00000241722.2	AC083795.1			-0.0118825
ENSG00000241723.1	AC074276.1			-0.0493892
ENSG00000241735.2	FABP5P3			0.284343
ENSG00000241739.1	AC010469.2			0.85012
ENSG00000241741.1	RPL7AP30			-0.309261
ENSG00000241744.1	AC079953.1			0.0414345
ENSG00000241746.1	AC104212.2			-0.0351637
ENSG00000241749.4	RPSAP52			0.434467
ENSG00000241755.1	IGKV1-9			-1.3451
ENSG00000241765.2	RPS26P45			0.415377
ENSG00000241776.1	AC117482.1			-0.190166
ENSG00000241777.1	AC092185.1			0
ENSG00000241787.1	MTND4P16			0.00964597
ENSG00000241788.2	COX6B1P2			-0.0608721
ENSG00000241790.2	ENO1P4			-2.53516
ENSG00000241794.2	SPRR2A			-0.0297372
ENSG00000241804.1	AC126121.1			0
ENSG00000241808.1	RPS15AP34			0
ENSG00000241809.1	AC022133.1			0.0309615
ENSG00000241810.1	HMGN2P13			0.0079105
ENSG00000241815.1	AC107015.1			0
ENSG00000241828.2	AC006517.1			0
ENSG00000241829.1	RPL21P54			-0.183295
ENSG00000241838.3	AP000529.1			-0.0835132
ENSG00000241846.1	AC092451.1			-0.0271044
ENSG00000241853.1	AC097484.1			0.0150321
ENSG00000241861.2	GAPDHP50			0
ENSG00000241870.1	AC008620.1			-0.0604035
ENSG00000241874.1	TOMM22P6			0
ENSG00000241877.1	AC095041.1			0.0942006
ENSG00000241879.1	KLF3P2			0.114621
ENSG00000241888.2	RPSAP37			0
ENSG00000241889.1	AC079944.2			-0.419883
ENSG00000241890.1	RPL13P4			0.85611
ENSG00000241891.1	RPL9P6			0
ENSG00000241899.1	TPT1P3			0.222447
ENSG00000241905.1	NDUFS6P1			0.299736
ENSG00000241907.1	RPS20P4			0.421074
ENSG00000241911.1	TRBVB			0.0742888
ENSG00000241913.1	RPS29P21			0.285872
ENSG00000241917.1	AC084398.1			0.0551599
ENSG00000241923.2	RPL14P3			0.0234525
ENSG00000241926.1	MTCO1P55			0.571056
ENSG00000241929.1	AC108751.3			-0.358985
ENSG00000241932.1	AC092324.1			-0.0289507
ENSG00000241941.2	RPL32P26			0.0166632
ENSG00000241942.2	RPS20P20			0.328675
ENSG00000241946.1	AC068298.1			0
ENSG00000241947.1	HNRNPA1P24			0.228282
ENSG00000241950.1	RPL29P23			0.428283
ENSG00000241961.1	AC011037.1			0.293464
ENSG00000241965.2	RPS2P25			0
ENSG00000241975.1	ELOCP19			-0.315309
ENSG00000241981.2	AF213884.1			-0.0392775
ENSG00000241984.2	RPL7AP2			0.355874
ENSG00000241991.1	AC114982.2			0.213091
ENSG00000241993.1	RPL38P1			0.0542642
ENSG00000242001.1	AF186996.2			0.249846
ENSG00000242017.1	ALG1L15P			-0.140718
ENSG00000242019.1	KIR3DL3			0
ENSG00000242034.1	AC097493.1			-0.0997554
ENSG00000242036.1	AC128713.1			0
ENSG00000242041.1	RPL35AP28			0
ENSG00000242052.1	RPL10P7			-0.512594
ENSG00000242058.2	RPS4XP19			-0.0595708
ENSG00000242060.1	RPS3AP49			-0.0700159
ENSG00000242061.1	AL160314.1			-0.0937597
ENSG00000242062.1	MARK2P6			0.264497
ENSG00000242067.1	RPL9P28			0.0641884
ENSG00000242068.1	AC108734.3			0.0721672
ENSG00000242070.1	NPM1P17			-0.127609
ENSG00000242071.3	RPL7AP6			-0.419228
ENSG00000242073.2	AC211429.1			0.557843
ENSG00000242076.2	IGKV1-33			-0.385628
ENSG00000242080.1	AC008571.1			0
ENSG00000242083.2	RPL7AP31			0.090372
ENSG00000242085.1	RPS20P33			0.629859
ENSG00000242087.2	RPL36AP41			0.00219879
ENSG00000242088.1	AC090602.1			-0.030573
ENSG00000242100.2	RPL9P32			-0.906618
ENSG00000242103.1	AC079841.1			0
ENSG00000242104.5	LINC02618			-0.00860811
ENSG00000242109.1	NPM1P23			-0.0607178
ENSG00000242111.1	TOPORSLP			0.0275517
ENSG00000242119.1	AC117454.1			-0.044543
ENSG00000242120.3	MDFIC2			0.145521
ENSG00000242123.1	AC053481.1			0
ENSG00000242134.2	RPL5P13			-0.518259
ENSG00000242135.2	RPL17P2			0
ENSG00000242137.1	RPL11P5			-0.275237
ENSG00000242140.1	AC083904.1			0
ENSG00000242142.1	SERBP1P3			0.307158
ENSG00000242151.1	DYNLL1P5			0
ENSG00000242152.1	AC108729.1			0.0897033
ENSG00000242153.7	OFD1P6Y			-0.396926
ENSG00000242156.1	AC000041.1			0.366751
ENSG00000242159.1	ABCF2P1			0.0970151
ENSG00000242162.1	AC018639.1			0
ENSG00000242163.1	AL121769.1			-0.187405
ENSG00000242169.2	AC093789.1			0.0224648
ENSG00000242176.1	RPL39P31			0.0143764
ENSG00000242178.1	MTND4P17			0
ENSG00000242186.1	AC231760.1			0.040878
ENSG00000242195.1	SRRM1P2			0
ENSG00000242197.2	AC098869.1			0.127227
ENSG00000242198.1	AC008897.1			0.614529
ENSG00000242199.1	AC022336.1			0.0792994
ENSG00000242206.2	RPS26P35			0.0251102
ENSG00000242208.1	RPL5P29			0.086039
ENSG00000242209.1	AC006445.1			-0.138308
ENSG00000242214.1	MTND3P6			0.143538
ENSG00000242220.7	TCP10L			-0.168797
ENSG00000242222.1	AC092989.1			0.32021
ENSG00000242229.1	RPS3AP14			0.101519
ENSG00000242244.1	ATP5MC1P3			-0.0406361
ENSG00000242246.2	AL603908.1			0
ENSG00000242248.2	RPL7AP57			0
ENSG00000242255.1	RPL39P34			-0.0989321
ENSG00000242262.1	AC092597.1			-0.27708
ENSG00000242267.6	SKINT1L			0.524431
ENSG00000242272.1	AK2P2			0.0706993
ENSG00000242276.2	RPL5P3			0.279016
ENSG00000242278.1	AC074051.1			0.0499901
ENSG00000242279.1	AP000893.1			0.233133
ENSG00000242280.1	SLC16A1P1			-0.0124992
ENSG00000242285.1	RPL6P8			-0.364122
ENSG00000242291.1	RPL36AP51			0.0203236
ENSG00000242292.2	AC010631.1			0
ENSG00000242293.1	RPS29P1			-0.0329403
ENSG00000242295.1	AC087477.1			0.0450393
ENSG00000242296.2	DEFB109A			0.737002
ENSG00000242299.1	AC073861.1			-0.245071
ENSG00000242307.1	RPS26P52			0.124161
ENSG00000242308.2	AC048334.1			0
ENSG00000242314.1	RPL12P32			0.0110673
ENSG00000242318.1	AC058823.1			0.365293
ENSG00000242320.2	RPL21P126			-0.151678
ENSG00000242321.1	RPL23AP40			0.110925
ENSG00000242324.1	AL049634.1			0.707539
ENSG00000242325.1	RPS12P31			0.0540845
ENSG00000242326.1	MCUR1P2			0
ENSG00000242327.1	AC023906.1			0
ENSG00000242329.1	AC007215.1			0.140338
ENSG00000242337.5	INHCAP			-0.156318
ENSG00000242352.2	FAM91A3P			-0.0562815
ENSG00000242353.1	RPL12P30			-0.247204
ENSG00000242362.2	CT47A2			0.000193055
ENSG00000242364.1	AC108725.1			0
ENSG00000242365.1	NDUFA5P5			0.0143764
ENSG00000242366.3	UGT1A8			-0.159116
ENSG00000242371.1	IGKV1-39			-0.388103
ENSG00000242387.1	HIST1H2APS2			-0.0538399
ENSG00000242389.8	RBMY1E			0
ENSG00000242390.1	RPL6P9			-0.16027
ENSG00000242393.1	AC010141.2			0
ENSG00000242399.1	RPS20P23			-0.0818739
ENSG00000242405.2	AC007537.1			0.1773
ENSG00000242411.2	AC011506.1			0.0740563
ENSG00000242412.1	DBIL5P2			0.664931
ENSG00000242417.1	RPL18P1			0
ENSG00000242419.5	PCDHGC4			0.0962951
ENSG00000242423.2	RPL12P36			0
ENSG00000242431.2	AC107398.1			-0.183244
ENSG00000242435.1	UPK3BP1			0.742574
ENSG00000242439.1	AC127024.1			-0.0268194
ENSG00000242444.3	AC007207.1			0.22648
ENSG00000242445.1	RPL7AP11			0.209823
ENSG00000242456.1	MTCO3P38			0.695221
ENSG00000242457.1	RBBP4P2			0.231029
ENSG00000242461.1	RPS15AP32			0.0801678
ENSG00000242472.1	IGHJ5			0.962265
ENSG00000242473.1	KIR2DP1			0
ENSG00000242477.1	AC091429.1			0.273777
ENSG00000242479.1	AC109992.1			-3.89434
ENSG00000242488.2	AF107885.1			0.129454
ENSG00000242507.6	FO393401.2			-0.207993
ENSG00000242510.1	NDUFB4P1			-0.0991289
ENSG00000242515.5	UGT1A10			0.142248
ENSG00000242520.5	MAGEA5			0.0574299
ENSG00000242524.1	OR2U2P			0
ENSG00000242525.1	OR7E100P			0.974069
ENSG00000242527.1	AC100771.1			-0.457477
ENSG00000242529.1	AHCYP8			0
ENSG00000242531.1	AC083798.1			0.308952
ENSG00000242534.2	IGKV2D-28			-2.65029
ENSG00000242537.1	MRE11P1			-0.117446
ENSG00000242550.6	SERPINB10			-0.225387
ENSG00000242551.2	POU5F1P6			-0.149885
ENSG00000242552.1	MRPL42P4			-0.0433722
ENSG00000242561.1	ATP5MGP5			0.166331
ENSG00000242562.1	DCAF13P1			0.285109
ENSG00000242571.1	RPL21P11			-0.08361
ENSG00000242573.1	ACTR3P3			0
ENSG00000242574.9	HLA-DMB			-0.0120835
ENSG00000242575.1	AC012501.2			-0.0517963
ENSG00000242580.1	IGKV1D-43			-0.207974
ENSG00000242583.1	AC008040.2			0.710004
ENSG00000242586.1	AC108740.1			0.188152
ENSG00000242595.1	RPL26P26			0.263297
ENSG00000242598.1	MED28P8			0
ENSG00000242599.7	CSAG4			0.127005
ENSG00000242602.1	AC008953.1			-0.583971
ENSG00000242607.1	RPS3AP34			-0.0800029
ENSG00000242608.1	RPS23P5			0
ENSG00000242609.1	AC105265.2			0.587609
ENSG00000242610.2	OR5BH1P			0
ENSG00000242613.1	AC063952.3			-0.468952
ENSG00000242634.1	RPS24P16			0.213062
ENSG00000242635.2	RPS14P7			0
ENSG00000242636.1	RPL21P129			0.259065
ENSG00000242640.1	RPS29P11			-0.00453011
ENSG00000242654.1	RPL32P14			0
ENSG00000242660.1	AC015911.1			0
ENSG00000242661.1	RPS3AP43			0.157345
ENSG00000242667.1	AC087385.2			-0.0578607
ENSG00000242670.1	RPL22P13			0.0489795
ENSG00000242675.1	RPS16P9			-0.067638
ENSG00000242683.1	RPL12P21			-0.473406
ENSG00000242692.1	RPS27AP1			0.0205706
ENSG00000242697.2	RPL5P12			-0.120947
ENSG00000242703.1	CCT4P1			0.171944
ENSG00000242705.1	ICE2P2			0.111283
ENSG00000242706.2	RPS27AP9			0.0322042
ENSG00000242709.1	RPL30P9			0
ENSG00000242727.2	AC104687.1			0
ENSG00000242728.1	UQCRHP4			0.108273
ENSG00000242729.1	AC021006.1			0.221111
ENSG00000242731.3	FAM86LP			-0.350815
ENSG00000242735.1	RPSAP26			0.391168
ENSG00000242736.1	TRBV1			0.0502737
ENSG00000242737.1	AC012170.1			0.030808
ENSG00000242747.1	AC090515.1			0.0977877
ENSG00000242748.1	RPL23AP81			-0.723417
ENSG00000242752.3	NMTRQ-TTG12-1			0.281441
ENSG00000242756.2	RHOT1P3			0.06885
ENSG00000242757.1	AL606462.1			-0.0109969
ENSG00000242766.1	IGKV1D-17			0.146944
ENSG00000242768.2	AC096576.1			0.266073
ENSG00000242771.1	TRBV5-2			-0.0955786
ENSG00000242793.1	AC135999.1			0
ENSG00000242807.1	RPL26P31			0.0700444
ENSG00000242810.1	MRPL42P6			0.373453
ENSG00000242814.2	AC113398.1			0.128209
ENSG00000242829.1	RPS26P21			-0.0143689
ENSG00000242834.1	RPL7AP56			0
ENSG00000242836.1	MTCO3P35			0.179644
ENSG00000242837.1	RPL21P13			0.0845436
ENSG00000242841.1	KRT8P35			0
ENSG00000242849.2	ALDOAP1			0
ENSG00000242850.3	RPL23AP68			0
ENSG00000242854.1	DNM1P24			-0.106301
ENSG00000242856.3	VN1R105P			-4.59e-05
ENSG00000242858.1	AC020899.1			0.0507341
ENSG00000242875.6	RBMY1B			0
ENSG00000242882.1	RPL5P11			0.0684507
ENSG00000242887.1	IGHJ3			0.0216141
ENSG00000242888.1	AL133368.1			0.478884
ENSG00000242899.1	RPL7P16			0.292715
ENSG00000242911.1	AC140059.1			0
ENSG00000242915.1	SNRPGP7			0
ENSG00000242922.2	RPL21P104			0
ENSG00000242931.1	RPL7P49			-0.157386
ENSG00000242936.1	RPL30P6			0
ENSG00000242941.1	RPL12P7			-0.0495835
ENSG00000242943.1	NKAIN1P1			-0.101836
ENSG00000242945.2	RPL29P32			0.148137
ENSG00000242951.1	AC007182.2			0.321173
ENSG00000242952.1	RPSAP3			0.0253615
ENSG00000242953.1	AC139453.1			0.104875
ENSG00000242958.1	AC040975.1			-0.134064
ENSG00000242960.1	FTH1P23			0.885082
ENSG00000242963.1	AC026336.1			0
ENSG00000242968.1	AC096992.1			-0.435482
ENSG00000242970.2	AC068522.1			-0.124521
ENSG00000242978.1	PPIAP83			-0.0102951
ENSG00000242979.1	RPS15AP18			0.322668
ENSG00000242983.1	CABYRP1			-0.0429142
ENSG00000242986.2	RPL21P99			0.416786
ENSG00000242990.2	RPL13AP23			0.0474227
ENSG00000242991.2	RPL7P40			-0.79669
ENSG00000242992.3	FTH1P4			0.0727514
ENSG00000242993.1	AP000870.1			-0.293448
ENSG00000242995.1	AL161757.1			0.0497263
ENSG00000243007.1	RPL12P35			-0.0762903
ENSG00000243014.1	PTMAP8			0.0825129
ENSG00000243016.1	AC112482.1			-0.278716
ENSG00000243020.1	RPL7P39			0.221406
ENSG00000243022.1	MARK3P3			0.613415
ENSG00000243023.2	UBA52P3			0.150812
ENSG00000243024.6	AC012158.1			-0.264111
ENSG00000243025.1	MTAPP1			0.0212638
ENSG00000243033.2	GAPDHP47			-0.31725
ENSG00000243038.1	AL117692.1			-0.00177025
ENSG00000243040.6	RBMY2FP			0.562786
ENSG00000243044.1	AC128716.1			0
ENSG00000243048.3	FTH1P18			0.0794075
ENSG00000243050.1	RPL30P10			-0.0418696
ENSG00000243053.2	RPL31P58			-0.295296
ENSG00000243058.1	RPL39P33			0
ENSG00000243063.1	IGKV3-7			-0.0958027
ENSG00000243064.8	ABCC13			-0.0230492
ENSG00000243071.1	AC107032.1			0.276403
ENSG00000243072.1	AF186996.3			0
ENSG00000243073.3	PRAMEF4			0
ENSG00000243085.1	AL390726.1			0.0589387
ENSG00000243094.1	AC079203.1			-0.193824
ENSG00000243095.1	RPL3P10			-0.0243024
ENSG00000243099.1	AC020983.1			0.0143792
ENSG00000243101.1	RPS3P7			0.357796
ENSG00000243104.1	MTND4LP14			0.285915
ENSG00000243116.1	AC092943.1			-0.385575
ENSG00000243122.1	AC016304.1			0.204378
ENSG00000243129.2	AC023790.1			-0.477155
ENSG00000243130.8	PSG11			-0.0749947
ENSG00000243135.6	UGT1A3			-0.155773
ENSG00000243137.8	PSG4			0.0873406
ENSG00000243141.2	RPL23AP66			-0.0300516
ENSG00000243154.1	SYPL1P1			0
ENSG00000243160.1	AC093270.2			0.0977347
ENSG00000243164.1	AC087879.1			-0.101752
ENSG00000243165.1	AC025033.1			-0.0451546
ENSG00000243167.1	RPS10P28			-0.509456
ENSG00000243171.1	AC041039.1			0.309528
ENSG00000243175.1	RPSAP36			0.220372
ENSG00000243181.2	AC087343.1			-0.235541
ENSG00000243188.1	HNRNPA1P17			-0.0693672
ENSG00000243195.1	TUBBP11			0
ENSG00000243199.1	AC115223.1			-0.258254
ENSG00000243225.2	AC007686.1			0.0963206
ENSG00000243234.1	AC010326.1			0.521144
ENSG00000243236.6	GSTA9P			0.55463
ENSG00000243238.1	IGKV2-30			-0.562521
ENSG00000243250.1	RPS6P16			-0.089696
ENSG00000243256.1	RPL30P14			0.069768
ENSG00000243257.1	MTCO2P29			-0.101105
ENSG00000243264.2	IGKV2D-29			-0.352337
ENSG00000243265.1	RPL23AP55			-0.390564
ENSG00000243280.2	AC093663.2			0.572452
ENSG00000243284.1	VSIG8			0.617864
ENSG00000243287.2	RPS17P14			-0.0971639
ENSG00000243289.1	AGAP13P			-1.31251
ENSG00000243290.3	IGKV1-12			0.0134342
ENSG00000243297.2	RPL31P61			0.306171
ENSG00000243303.1	AC103987.1			0.0101106
ENSG00000243304.3	AC008494.1			-0.311506
ENSG00000243307.2	POM121L6P			-0.433092
ENSG00000243312.3	AC093827.1			0.3329
ENSG00000243314.1	AC106707.2			0.0999283
ENSG00000243316.7	GUCY2GP			0.356215
ENSG00000243328.1	AC083982.1			-0.112315
ENSG00000243353.1	RPS29P19			0.0114341
ENSG00000243355.1	AC012123.2			0.06244
ENSG00000243378.1	AC083801.1			0
ENSG00000243385.2	AC094085.1			0.00755124
ENSG00000243388.1	RPL3P3			0.113003
ENSG00000243396.1	AC084198.1			0.325708
ENSG00000243402.1	AC022973.1			-0.0648242
ENSG00000243403.1	AC090543.2			-0.174235
ENSG00000243404.2	RPL35AP32			-0.00188422
ENSG00000243417.1	AC023424.2			-0.675024
ENSG00000243423.1	AC004223.1			0.166823
ENSG00000243429.1	OR7E29P			0.111162
ENSG00000243438.1	LARP1BP2			-0.220276
ENSG00000243445.1	AC106820.1			0.344573
ENSG00000243455.3	RPS18P13			0.0508945
ENSG00000243468.5	INGX			-0.0847819
ENSG00000243469.1	RPL7P51			-0.277449
ENSG00000243478.9	AOX2P			-0.392598
ENSG00000243483.1	AC078785.3			0.533138
ENSG00000243489.4	KRTAP10-11			0.0474173
ENSG00000243494.1	AC011476.1			0.0621932
ENSG00000243495.1	GMFBP1			0
ENSG00000243498.2	UBA52P5			-0.0277725
ENSG00000243499.1	RPS6P21			0.274997
ENSG00000243501.5	AL365232.1			-0.326922
ENSG00000243503.2	AC090453.1			-0.0112666
ENSG00000243504.1	RPS23P1			0.633505
ENSG00000243507.1	AC005908.1			0
ENSG00000243508.1	AC108688.1			0.460126
ENSG00000243509.6	TNFRSF6B			0.391756
ENSG00000243514.2	RPL32P33			-0.0935371
ENSG00000243516.1	RPL12P40			0
ENSG00000243517.1	AC024940.3			0.0838902
ENSG00000243518.1	AC108729.2			0.06819
ENSG00000243519.1	IGLVIVOR22-2			0.00949354
ENSG00000243521.2	RPL5P33			-0.0365765
ENSG00000243531.1	AC079804.2			0
ENSG00000243537.1	KC877373.1			0.0142857
ENSG00000243538.1	RPS26P28			0.0987955
ENSG00000243543.8	WFDC6			0.129319
ENSG00000243547.1	HNRNPKP4			-0.0264381
ENSG00000243581.1	RPS29P25			0
ENSG00000243584.1	AC068769.1			0.178229
ENSG00000243592.1	RPL17P22			-0.270618
ENSG00000243596.1	AC130509.1			0.0286109
ENSG00000243601.1	RPL12P24			0.782538
ENSG00000243607.3	RPL35AP26			0.211522
ENSG00000243609.1	RPS2P44			-0.446113
ENSG00000243621.1	AC003989.2			-0.460003
ENSG00000243627.4	SMIM34A			0.0046445
ENSG00000243635.1	AC091804.1			-0.234725
ENSG00000243641.3	OR13C7			-0.128596
ENSG00000243643.1	TSPY20P			0
ENSG00000243648.1	AC109454.1			-0.463229
ENSG00000243658.1	MTND5P16			0.295512
ENSG00000243661.1	WBP1LP1			-0.0169247
ENSG00000243663.1	RPS4XP14			0.335596
ENSG00000243664.1	RPS29P12			0.438758
ENSG00000243669.2	RPL34P23			0.209892
ENSG00000243672.1	RPS3AP40			0.0229239
ENSG00000243674.1	OR7E66P			0.0869151
ENSG00000243675.1	AC080013.2			0.772107
ENSG00000243680.1	RPL37P23			-0.0220324
ENSG00000243686.2	RPLP1P11			0.837702
ENSG00000243687.1	AC079594.1			0.310606
ENSG00000243695.1	AL353729.1			-0.411877
ENSG00000243697.1	AC009108.1			0.0485612
ENSG00000243705.1	AC010531.2			-0.0207787
ENSG00000243709.1	LEFTY1			0.0677388
ENSG00000243711.1	RPL21P116			0.312955
ENSG00000243720.1	RPL21P127			0.00678209
ENSG00000243721.1	RPL23AP63			-0.000503567
ENSG00000243729.4	OR5V1			0
ENSG00000243730.2	RPL29P3			0.00602558
ENSG00000243744.2	AC016546.1			0.0269585
ENSG00000243746.1	EEF1A1P10			0.237312
ENSG00000243758.1	RPL35AP15			-0.0260132
ENSG00000243759.1	ST13P15			-0.0894525
ENSG00000243761.1	AC023194.2			0
ENSG00000243771.1	AC010618.2			0.0523339
ENSG00000243772.7	KIR2DL3			0.00594178
ENSG00000243777.1	AP000942.1			-0.154482
ENSG00000243779.1	AP001086.1			-0.0694941
ENSG00000243780.1	AC092754.2			0
ENSG00000243781.1	AL590396.1			0
ENSG00000243792.1	OR7E89P			-0.165842
ENSG00000243794.1	SNRPCP10			0.135929
ENSG00000243802.2	AC090589.1			-0.334722
ENSG00000243806.1	RPL7P18			-0.30443
ENSG00000243813.1	AC078857.1			0.0526876
ENSG00000243822.1	AC073522.1			0
ENSG00000243824.1	RPL12P6			0.188492
ENSG00000243828.2	AL355357.1			-0.591066
ENSG00000243830.2	AC092865.1			-0.049836
ENSG00000243831.1	AL109933.2			0
ENSG00000243838.1	PSMC1P7			-0.314253
ENSG00000243844.1	RPL17P33			-0.0645205
ENSG00000243853.1	ALDH7A1P3			-0.0985722
ENSG00000243855.1	RPL12P5			0
ENSG00000243859.3	RPL5P17			-0.0198311
ENSG00000243864.1	RPS3AP50			0.203083
ENSG00000243873.1	HMGB1P36			0.0891878
ENSG00000243877.1	HMGB1P38			0
ENSG00000243886.1	AC117440.1			0.117086
ENSG00000243889.1	TRBV8-1			0
ENSG00000243894.1	AC116562.1			0.0520832
ENSG00000243904.1	RPSAP5			-0.507616
ENSG00000243910.7	TUBA4B			0.275458
ENSG00000243914.1	RPL5P14			0.0179795
ENSG00000243915.1	THAP12P2			-0.0665578
ENSG00000243916.1	AC092183.1			0
ENSG00000243918.1	EIF4BP8			-0.012422
ENSG00000243920.2	RPS26P24			0
ENSG00000243925.1	RPS24P18			-0.0332864
ENSG00000243929.1	AC104784.1			0
ENSG00000243930.1	RPS12P21			0.168109
ENSG00000243939.1	AC090142.2			0
ENSG00000243945.1	AC078918.1			0
ENSG00000243955.6	GSTA1			0.404621
ENSG00000243964.1	RPL23AP65			0.071669
ENSG00000243967.4	NBPF5P			0.178367
ENSG00000243974.1	VTI1BP1			0.14365
ENSG00000243979.2	AC087752.1			0.0231797
ENSG00000243981.4	AC064862.6			-0.113301
ENSG00000243986.2	ENO1P3			0.173192
ENSG00000243988.1	RPS24P17			-0.211558
ENSG00000243995.3	AL035660.2			-0.0228985
ENSG00000244000.1	AC006366.1			0
ENSG00000244002.1	RPSAP39			-0.00457068
ENSG00000244004.1	AC097493.2			0.0505697
ENSG00000244009.1	B3GAT3P1			-0.146604
ENSG00000244018.1	RPL35P6			0.275358
ENSG00000244019.1	RPS2P24			0.0348357
ENSG00000244020.2	MT1HL1			0
ENSG00000244021.4	AC093591.1			-0.292246
ENSG00000244024.1	LARP7P4			0
ENSG00000244025.4	KRTAP19-3			0
ENSG00000244031.3	RPS3AP17			0
ENSG00000244039.1	AC008040.3			0
ENSG00000244043.1	RPS27P27			0
ENSG00000244048.1	RPS18P6			0
ENSG00000244052.1	RPL5P24			0.0951843
ENSG00000244053.1	RPL13AP2			-0.323771
ENSG00000244057.4	LCE3C			0
ENSG00000244060.2	RPS2P41			-0.330114
ENSG00000244061.1	AC093278.1			0.0389524
ENSG00000244062.1	AC080128.1			-0.226878
ENSG00000244065.1	MARK2P17			0.69387
ENSG00000244067.3	GSTA2			0.0949907
ENSG00000244071.1	RPL9P33			-0.437917
ENSG00000244073.1	RPS4XP6			0.191136
ENSG00000244076.1	AC026410.2			0
ENSG00000244081.1	AL591379.2			-0.0134106
ENSG00000244083.1	AC021205.2			-0.128067
ENSG00000244086.1	AC110749.1			-0.594298
ENSG00000244088.1	RPL23AP44			-0.00503625
ENSG00000244089.1	HMGB1P30			0.012383
ENSG00000244094.2	SPRR2F			-0.245024
ENSG00000244097.1	RPS4XP17			-0.236328
ENSG00000244099.1	RPS23P3			0
ENSG00000244101.1	HMGN1P10			0.70959
ENSG00000244113.1	AC079193.1			-0.167254
ENSG00000244130.1	UBE2Q2P9			0
ENSG00000244131.2	RPSAP51			0.113087
ENSG00000244134.1	RPS12P20			1.20192
ENSG00000244142.1	ATP6V0CP2			-0.0173964
ENSG00000244144.1	AC128688.1			-0.119078
ENSG00000244146.1	AC106872.3			0
ENSG00000244153.1	WWP1P1			0.136472
ENSG00000244155.1	CYP4F34P			0.0997204
ENSG00000244157.1	EIF4E2P2			0
ENSG00000244159.1	RPS27AP13			-0.0252641
ENSG00000244167.1	AC005532.2			0.0739619
ENSG00000244171.4	PBX2P1			0.128345
ENSG00000244176.1	AP003733.1			-0.24962
ENSG00000244183.1	PPIAP71			0.139367
ENSG00000244192.1	AC113367.1			0.0940152
ENSG00000244193.1	AC008040.4			-0.217373
ENSG00000244196.1	PPIAP15			0.0129169
ENSG00000244199.1	EIF4EP3			0.0349414
ENSG00000244213.1	ZFAND6P1			-0.16185
ENSG00000244217.1	RPS4XP10			-0.0780256
ENSG00000244222.2	OR7E121P			-0.158818
ENSG00000244226.1	ILF2P1			-0.120461
ENSG00000244229.1	RPL26P35			0.0513762
ENSG00000244234.2	GMCL2			0.145926
ENSG00000244235.2	AC103724.1			-0.0469791
ENSG00000244237.1	AL133445.1			-0.0470615
ENSG00000244244.2	RPS3AP42			0
ENSG00000244245.1	AC133134.1			0.122495
ENSG00000244246.1	ZNF736P8Y			0
ENSG00000244249.1	AC063955.1			-0.0669221
ENSG00000244251.1	AC013356.1			-0.14311
ENSG00000244253.1	RPS29P24			0.0450652
ENSG00000244255.5	AL645922.1			1.43913
ENSG00000244259.1	AP000797.2			-0.469508
ENSG00000244266.1	AC090058.1			-0.523186
ENSG00000244267.1	RPL34P22			0.508149
ENSG00000244270.1	RPL32P29			-1.23786
ENSG00000244273.1	PGBD4P1			0.0911294
ENSG00000244280.1	ECEL1P2			0.102602
ENSG00000244281.1	AC107302.1			-0.162226
ENSG00000244283.1	RPL23AP73			0.0782454
ENSG00000244289.1	RPS3AP35			0.0718606
ENSG00000244292.1	OR9N1P			-0.1706
ENSG00000244295.2	RPS20P21			0.0349874
ENSG00000244313.3	AC024293.1			0.179551
ENSG00000244329.1	UBA52P9			0
ENSG00000244331.1	AC008677.2			0.105805
ENSG00000244346.1	AC092953.1			-0.437286
ENSG00000244355.7	LY6G6D			0.0161312
ENSG00000244361.1	RPL30P7			-0.0177455
ENSG00000244362.3	KRTAP19-7			0
ENSG00000244363.3	RPL7P23			0.224361
ENSG00000244371.2	PFN1P8			0.626746
ENSG00000244381.1	AC007849.2			0.0906498
ENSG00000244390.2	RPS6P22			-0.0360203
ENSG00000244395.6	RBMY1D			0
ENSG00000244398.1	AC116533.1			0
ENSG00000244400.2	RPS4XP12			0
ENSG00000244411.3	KRTAP5-7			0.297347
ENSG00000244413.1	RPL23AP56			0.125062
ENSG00000244422.3	RPL38P3			0.115471
ENSG00000244427.1	AC105233.1			-0.130662
ENSG00000244429.1	AC104629.1			0.0348357
ENSG00000244432.2	RPL39P28			-0.0527342
ENSG00000244436.2	AC023050.1			0.224189
ENSG00000244441.1	AC126182.2			0.271528
ENSG00000244451.1	RPL34P21			0.695638
ENSG00000244456.2	SPECC1P2			-0.158924
ENSG00000244457.2	ENO1P1			0.039578
ENSG00000244470.2	AC105918.1			0
ENSG00000244471.6	AL137058.1			-0.2357
ENSG00000244474.5	UGT1A4			0.309767
ENSG00000244485.1	RPL18P13			0
ENSG00000244490.1	RWDD4P1			0.41153
ENSG00000244503.1	AC108751.5			0.130245
ENSG00000244510.2	AC008267.6			0.841177
ENSG00000244515.1	KRT18P34			0.517357
ENSG00000244527.1	AC022795.1			0.0798436
ENSG00000244528.1	SEPT14P2			0.186226
ENSG00000244535.1	AL049714.1			0.303511
ENSG00000244537.2	KRTAP4-2			0
ENSG00000244538.1	AC098583.1			0.417154
ENSG00000244540.2	AC087884.1			-0.0733782
ENSG00000244551.2	RPL34P29			0
ENSG00000244556.1	ODCP			0.136755
ENSG00000244559.1	AC091179.2			0.113712
ENSG00000244561.1	AC092905.1			0
ENSG00000244563.1	AC006011.1			0.807419
ENSG00000244565.1	AC073901.1			-0.0733255
ENSG00000244571.1	RPS6P4			0
ENSG00000244573.3	RPL30P11			0.0504832
ENSG00000244575.3	IGKV1-27			-1.26428
ENSG00000244582.2	RPL21P120			0.216105
ENSG00000244585.1	RPL12P33			-0.0378016
ENSG00000244588.5	RAD21L1			-0.044054
ENSG00000244593.1	AC025062.1			0.137295
ENSG00000244604.1	AC025518.1			0.271835
ENSG00000244615.1	PSPC1P2			0.304183
ENSG00000244621.1	RPS17P11			0.0991503
ENSG00000244623.1	OR2AE1			0.00277414
ENSG00000244624.3	KRTAP20-1			0
ENSG00000244630.2	AC022493.1			-0.10089
ENSG00000244640.1	AC096922.1			0.0414012
ENSG00000244641.2	RPS26P43			-0.140361
ENSG00000244646.4	XKRY2			-0.325265
ENSG00000244652.1	AC079382.1			0
ENSG00000244653.1	UBFD1P1			-0.154715
ENSG00000244657.1	AC008267.7			0.532252
ENSG00000244661.1	TRBV12-1			-0.0492846
ENSG00000244662.1	AC087312.1			0
ENSG00000244668.1	SNRPCP3			-0.00412522
ENSG00000244669.1	AC104689.1			0.122737
ENSG00000244674.1	RPS3AP15			0.296586
ENSG00000244691.1	RPL10AP1			0.329664
ENSG00000244699.1	AC139453.2			0.0456246
ENSG00000244703.3	CD46P1			0.0674451
ENSG00000244705.1	AC020658.1			-0.0359502
ENSG00000244708.1	RPL23P10			-0.213185
ENSG00000244712.1	AC084754.1			-0.492122
ENSG00000244716.3	BX679664.3			0.0937543
ENSG00000244717.1	RPS27P14			0
ENSG00000244720.1	AC055748.1			0.283604
ENSG00000244722.1	RPSAP29			0.0792533
ENSG00000244730.1	AC139451.1			0.262099
ENSG00000244731.8	C4A			-0.135894
ENSG00000244740.1	AC092991.1			0.260541
ENSG00000244743.1	AC087588.1			-0.404625
ENSG00000244752.3	CRYBB2			0.667905
ENSG00000244753.2	RPL15P21			0.168464
ENSG00000244756.1	AL049874.2			0.13236
ENSG00000245205.3	EEF1A1P4			-0.435576
ENSG00000246115.3	SUPT4H1P2			0.144979
ENSG00000247570.2	SDCBPP2			-0.038595
ENSG00000247763.2	AC106800.1			0.510131
ENSG00000247872.2	SPCS2P3			0.0567292
ENSG00000247911.3	HMGN1P12			0.284834
ENSG00000248099.4	INSL3			-0.168441
ENSG00000248104.1	TARS2P1			0
ENSG00000248105.1	AC008885.1			-0.020604
ENSG00000248106.2	AC116353.2			0
ENSG00000248109.2	MARCOL			0.478559
ENSG00000248113.2	AC067942.2			-0.0733255
ENSG00000248114.1	AC114812.3			0.128218
ENSG00000248117.1	MICOS10P4			-0.0768039
ENSG00000248120.1	AC114967.1			0.15637
ENSG00000248121.8	SMURF2P1			0.33758
ENSG00000248122.1	APOOP4			-0.0488066
ENSG00000248126.1	AC091849.1			0.0201046
ENSG00000248128.1	AC114801.1			-0.55192
ENSG00000248133.1	MTND4LP22			0
ENSG00000248134.1	AC079395.1			0
ENSG00000248136.1	MTND6P8			0
ENSG00000248139.2	CUL4AP1			0.0621932
ENSG00000248155.1	CR545473.1			0.120214
ENSG00000248156.2	BTG4P1			0
ENSG00000248159.1	HSPA8P11			0.218901
ENSG00000248160.1	AC233724.1			0
ENSG00000248167.7	TRIM39-RPP21			0
ENSG00000248170.1	AC117522.1			0
ENSG00000248180.1	GAPDHP60			0.456401
ENSG00000248185.1	AC025445.1			0
ENSG00000248188.2	AC005798.1			0.258856
ENSG00000248191.1	PES1P1			0
ENSG00000248196.1	AC092658.1			0.490044
ENSG00000248200.2	AC093770.1			-0.0488386
ENSG00000248205.1	AC106774.1			0
ENSG00000248208.1	WDR45P1			-0.069461
ENSG00000248209.1	AC097462.1			0
ENSG00000248213.3	CICP16			0.398922
ENSG00000248216.1	KCTD9P5			-0.509713
ENSG00000248229.1	AC106872.4			0.222656
ENSG00000248231.1	KRT8P4			0.244865
ENSG00000248234.1	AC091839.1			0.690326
ENSG00000248235.6	AC037459.1			0.819755
ENSG00000248236.1	AC008837.1			0.0206252
ENSG00000248237.2	AC105420.1			0
ENSG00000248249.1	AC110794.1			0
ENSG00000248257.7	PSG10P			-0.269176
ENSG00000248259.1	MTND4LP31			0
ENSG00000248271.1	PGAM1P1			0
ENSG00000248278.1	SUMO2P17			-0.618932
ENSG00000248281.1	AC106868.1			0
ENSG00000248282.1	MTCYBP44			-0.0499076
ENSG00000248283.2	CCNL2P1			-0.0777664
ENSG00000248286.1	AC140172.1			-0.0820142
ENSG00000248287.1	SCGB1D5P			-0.0135776
ENSG00000248288.1	AC008868.1			0.0517909
ENSG00000248290.1	TNXA			-0.81369
ENSG00000248293.1	AC008413.1			0
ENSG00000248295.2	DDX43P1			-0.437374
ENSG00000248302.3	BNIP3P41			-0.158312
ENSG00000248305.1	AC105416.1			-0.106662
ENSG00000248308.1	AC138938.1			0.0692578
ENSG00000248313.1	CYP4F27P			0.0143583
ENSG00000248315.1	MTND4LP2			0.0903416
ENSG00000248327.1	NOL8P1			0.402555
ENSG00000248328.1	MTCO3P28			0.0267211
ENSG00000248334.6	WHAMMP2			0.0676373
ENSG00000248336.1	HMGN1P11			0
ENSG00000248337.1	AC233724.2			-0.103261
ENSG00000248340.2	AC106047.1			0.534969
ENSG00000248347.3	AC120036.1			0.0102168
ENSG00000248349.1	AC112204.1			0
ENSG00000248350.1	AC010265.1			0.166694
ENSG00000248351.1	HSPD1P18			0.0450652
ENSG00000248355.1	ARL2BPP6			0.0817122
ENSG00000248364.1	OR7E86P			0
ENSG00000248365.3	POU5F1P7			0
ENSG00000248366.1	TRAJ51			-0.0491048
ENSG00000248374.1	AC073358.1			-0.21897
ENSG00000248376.2	AC112698.1			0.092034
ENSG00000248377.1	HMGN1P9			-0.0494948
ENSG00000248385.7	TARM1			0.101744
ENSG00000248387.1	AC121161.1			0
ENSG00000248394.1	FOSL1P1			-0.545425
ENSG00000248396.1	TOMM22P4			0
ENSG00000248400.2	ST13P12			0.0251152
ENSG00000248401.2	AC114781.1			-0.0286983
ENSG00000248403.1	NACAP6			0
ENSG00000248405.10	PRR5-ARHGAP8			0.0277021
ENSG00000248406.1	AC008758.3			-0.184111
ENSG00000248409.2	AP000344.2			-0.425237
ENSG00000248415.1	GAPDHP61			-0.279114
ENSG00000248418.2	UBL5P1			0
ENSG00000248419.2	AC110768.1			-0.174157
ENSG00000248420.1	MTATP6P9			0.0116569
ENSG00000248422.1	AC233724.3			0
ENSG00000248423.1	AC100850.1			0.235998
ENSG00000248424.1	OR51K1P			-0.620755
ENSG00000248426.1	AC113347.2			0
ENSG00000248430.1	HMGB3P16			-0.0406254
ENSG00000248439.2	RPL23AP94			-0.136976
ENSG00000248442.2	OR10J7P			0
ENSG00000248444.1	HNRNPA1P65			0.0339492
ENSG00000248447.2	AC107058.1			0
ENSG00000248448.2	COX5BP1			0
ENSG00000248452.2	AC097714.1			-0.118848
ENSG00000248459.1	AC083906.1			0.123248
ENSG00000248462.1	NENFP3			0
ENSG00000248466.1	AC098827.1			0.275822
ENSG00000248471.2	AC233724.4			0
ENSG00000248472.8	DDX11L9			0.301594
ENSG00000248480.1	AC093801.2			0.0962516
ENSG00000248488.2	PGAM4P2			0
ENSG00000248493.1	AC005351.1			0.577109
ENSG00000248498.4	ASNSP1			-0.429841
ENSG00000248506.1	AC097474.1			-0.243175
ENSG00000248507.1	OR5H4P			0
ENSG00000248521.1	AC092612.1			0.397914
ENSG00000248522.1	SBF1P1			-0.0176086
ENSG00000248530.1	BCL2L12P1			-0.155675
ENSG00000248531.3	NDUFA5P12			0.0817122
ENSG00000248532.2	AC119751.2			0.366857
ENSG00000248542.2	AC233724.5			-0.09406
ENSG00000248543.2	NPM1P41			-0.0218068
ENSG00000248546.3	ANP32C			-0.153986
ENSG00000248547.2	AC021146.2			0
ENSG00000248548.1	MTND4P8			0.0831546
ENSG00000248552.1	AC074344.1			0.0794075
ENSG00000248553.1	OR52H2P			0.352564
ENSG00000248557.1	AC024558.1			0.918812
ENSG00000248560.1	AC008620.2			-0.101553
ENSG00000248564.1	AC079140.1			-0.238607
ENSG00000248565.2	TECRP2			-0.155672
ENSG00000248568.1	KRT8P48			-0.26
ENSG00000248569.1	AC026410.3			-0.0196274
ENSG00000248573.1	PRYP6			-0.0111311
ENSG00000248574.1	ADAM20P2			-0.0960937
ENSG00000248577.1	AC091435.1			-0.0516054
ENSG00000248578.1	NPM1P21			0.0421285
ENSG00000248585.2	AC084024.2			0.247569
ENSG00000248586.2	AC025470.1			0.0865038
ENSG00000248590.2	GLDCP1			0
ENSG00000248591.1	AC109445.1			0
ENSG00000248608.2	AC133963.1			0.0219881
ENSG00000248610.1	HSPA8P4			-0.249524
ENSG00000248611.1	AC107385.1			0
ENSG00000248613.1	AC021146.3			0
ENSG00000248616.1	AC109439.1			-0.09406
ENSG00000248618.1	ENPP7P3			0.0663533
ENSG00000248621.2	AC108019.1			0
ENSG00000248625.1	AC079768.1			0.0783354
ENSG00000248626.1	GAPDHP40			-0.0927203
ENSG00000248633.1	WRBP1			-0.102006
ENSG00000248635.1	AC147055.1			0
ENSG00000248637.1	AC108064.1			0
ENSG00000248639.2	AC098799.1			0
ENSG00000248640.1	HNRNPA1P56			-0.136259
ENSG00000248641.1	HMGA1P2			0.153487
ENSG00000248642.1	OR10J2P			-0.0495953
ENSG00000248645.1	AC106872.5			-0.00383573
ENSG00000248648.1	AC113410.1			-0.246749
ENSG00000248651.1	GCSHP1			0.183349
ENSG00000248652.2	AC034244.1			0
ENSG00000248654.1	MTCO3P44			-0.0547876
ENSG00000248659.1	AC023162.1			-0.112466
ENSG00000248660.1	SRIP1			0
ENSG00000248669.1	AC116562.2			0
ENSG00000248672.5	LY75-CD302			0.410247
ENSG00000248674.1	RBBP4P6			0
ENSG00000248684.1	BIN2P2			-0.0517963
ENSG00000248687.2	AC024589.1			0
ENSG00000248696.1	AC011406.1			0.0299137
ENSG00000248697.1	TOX4P1			0.267047
ENSG00000248698.6	LINC01085			-0.361121
ENSG00000248699.1	AC114964.1			0.255339
ENSG00000248702.1	AC005921.1			-0.0682908
ENSG00000248704.1	MTND4P2			0.311642
ENSG00000248705.1	AC114812.4			-0.162576
ENSG00000248710.1	AC079594.2			0.731475
ENSG00000248711.1	THUMPD3P1			0.161076
ENSG00000248713.1	C4orf54			-0.334576
ENSG00000248715.2	AC105424.1			0
ENSG00000248716.2	AC093815.1			0
ENSG00000248720.1	RFPL4AP5			0
ENSG00000248722.1	AK3P4			0.102837
ENSG00000248725.3	AC097488.1			0.251171
ENSG00000248729.1	MTCO1P30			-0.0503649
ENSG00000248735.2	R3HDM2P1			0
ENSG00000248739.1	AC069306.1			0
ENSG00000248745.2	NMNAT1P4			0
ENSG00000248746.6	ACTN3			-0.0415372
ENSG00000248748.1	MTND5P9			-0.0648906
ENSG00000248750.2	AC020699.1			0
ENSG00000248755.1	AC092639.1			-0.222707
ENSG00000248761.1	AC091874.2			-0.343513
ENSG00000248763.2	AC111000.2			0
ENSG00000248765.1	MTCYBP37			-0.287902
ENSG00000248766.2	AC093303.1			0
ENSG00000248767.2	AC187653.1			0
ENSG00000248770.1	AC019235.1			0
ENSG00000248772.1	AC108729.3			0
ENSG00000248775.1	AC091951.2			-0.0403554
ENSG00000248777.1	AC006499.1			0.0589387
ENSG00000248778.1	AC105391.1			0.0304936
ENSG00000248780.1	ARL4AP2			0.0928538
ENSG00000248781.1	PSMC1P4			-0.356568
ENSG00000248785.1	HIGD1AP14			0.0148717
ENSG00000248791.1	AC010627.1			0.498807
ENSG00000248792.1	LINC00266-2P			-0.0933738
ENSG00000248795.1	AC098859.1			-0.126778
ENSG00000248796.1	MED15P8			-0.0510285
ENSG00000248803.1	AC092349.1			-0.275645
ENSG00000248807.1	KRTAP9-12P			0
ENSG00000248817.1	PMPCAP1			0.0444545
ENSG00000248820.2	DYNLL1P6			-0.307553
ENSG00000248821.1	AC009238.3			0
ENSG00000248822.1	APOBEC3AP1			0
ENSG00000248824.2	AC108078.1			-0.0206759
ENSG00000248826.2	PCBP2P3			0
ENSG00000248827.1	AC024587.1			-0.0560563
ENSG00000248830.1	ZNF807			-0.653223
ENSG00000248831.2	AC008638.1			-0.0462609
ENSG00000248834.2	MARK2P5			-0.220245
ENSG00000248838.2	PGAM1P13			0
ENSG00000248840.2	AL645949.1			0.228248
ENSG00000248843.1	AL645949.2			0.163115
ENSG00000248847.2	AC074087.1			0.0348939
ENSG00000248848.1	PPBPP2			-0.0282793
ENSG00000248850.1	AC078867.1			0
ENSG00000248851.1	AC006427.1			0.118979
ENSG00000248853.1	AC113352.1			0
ENSG00000248854.1	HNRNPH1P3			0.231714
ENSG00000248863.2	AC097376.1			0.0123961
ENSG00000248867.1	AC010625.1			0
ENSG00000248877.2	PGBD4P4			0
ENSG00000248878.1	AC022447.4			0.18802
ENSG00000248880.1	ICE2P1			0.0658097
ENSG00000248883.2	B4GALNT2P1			0
ENSG00000248885.1	AC118465.1			-0.56499
ENSG00000248886.2	UGT2A3P7			0.0615832
ENSG00000248891.2	AC091860.1			0
ENSG00000248895.1	AC068531.1			0.0450827
ENSG00000248903.1	AP000867.1			-0.311112
ENSG00000248907.1	MTND2P33			0.182561
ENSG00000248909.1	HMGB1P21			0.0861029
ENSG00000248911.2	AC009800.1			0
ENSG00000248913.1	PHBP14			0
ENSG00000248915.2	ACTR6P1			-0.147334
ENSG00000248920.2	USP17L19			0.0463986
ENSG00000248921.1	AC021193.1			0
ENSG00000248924.2	AC139713.1			0
ENSG00000248926.1	AC114801.2			-0.279161
ENSG00000248928.1	AC008837.2			0
ENSG00000248929.1	HIGD1AP3			0
ENSG00000248930.1	AC020893.1			-0.212626
ENSG00000248931.1	MTCYBP40			0.517269
ENSG00000248933.2	USP17L22			0.117042
ENSG00000248944.1	FAM90A6P			0
ENSG00000248946.2	MTND3P22			0.238213
ENSG00000248950.1	LDHBP3			0
ENSG00000248951.2	MTCO2P32			0
ENSG00000248955.1	AC113367.2			0
ENSG00000248956.1	HMGB1P44			-0.234102
ENSG00000248958.2	ZSWIM5P3			-0.0439247
ENSG00000248966.1	BCLAF1P1			-0.289606
ENSG00000248967.1	AC022493.2			0.36809
ENSG00000248971.2	KRT8P46			0.544295
ENSG00000248977.1	AC095057.1			0.0608018
ENSG00000248978.2	AC009901.1			0.0693892
ENSG00000248979.2	LAMTOR3P2			0.56926
ENSG00000248987.2	PRDX4P1			0.14115
ENSG00000248988.1	AC093700.1			0.279989
ENSG00000248993.1	AL645941.2			-0.00831016
ENSG00000248998.2	EFL1P2			0
ENSG00000249002.2	AC096745.1			-0.302035
ENSG00000249003.1	CLUHP4			0.1188
ENSG00000249004.1	PRMT5P1			-0.227588
ENSG00000249005.3	FAM90A4P			0.0900803
ENSG00000249006.1	AL136360.1			0.720503
ENSG00000249012.2	AC104819.1			0.456667
ENSG00000249013.1	FTH1P21			-0.0486236
ENSG00000249014.2	HMGN2P4			0.377798
ENSG00000249018.2	GAPDHP56			0
ENSG00000249019.2	AC108471.1			0.204139
ENSG00000249025.1	ZNF519P4			0.191922
ENSG00000249026.2	CTNNA1P1			0.038398
ENSG00000249031.1	SUMO2P6			-0.0135776
ENSG00000249038.2	AARSP1			0
ENSG00000249045.1	MTND3P24			0
ENSG00000249047.2	COX6B1P5			0.202756
ENSG00000249048.2	TRAV31			0
ENSG00000249050.1	AC021242.1			0.0409762
ENSG00000249051.2	AC112518.1			0
ENSG00000249053.1	AC106794.1			-0.0773325
ENSG00000249055.1	TBCAP3			0.196002
ENSG00000249056.1	AC099343.1			0
ENSG00000249064.1	KRT18P25			0.405121
ENSG00000249065.2	PCNAP1			-0.354034
ENSG00000249068.1	AC008417.1			0.225374
ENSG00000249072.1	AC114801.3			0.0957464
ENSG00000249074.1	NDUFB2P1			-0.203368
ENSG00000249077.1	AL158068.1			-0.785583
ENSG00000249079.1	AC118282.2			-0.163467
ENSG00000249081.1	OR5M14P			-0.103453
ENSG00000249089.1	AIG1P1			0.663853
ENSG00000249092.1	PPIAP77			-0.125509
ENSG00000249098.1	AC055733.1			0.445829
ENSG00000249101.1	AC008834.1			0
ENSG00000249104.2	USP17L17			0.186277
ENSG00000249105.2	AC096725.1			0
ENSG00000249127.1	MTND3P3			0
ENSG00000249129.1	SUDS3P1			-0.0313227
ENSG00000249135.1	AC116347.2			0.0613236
ENSG00000249138.1	AC084871.1			-0.538145
ENSG00000249139.2	EPPIN-WFDC6			0
ENSG00000249140.1	PRDX2P3			-0.236519
ENSG00000249141.1	AL159163.1			0.656698
ENSG00000249142.1	AC074134.1			-0.54044
ENSG00000249148.2	AC006445.2			0.100526
ENSG00000249149.2	AC099522.1			-0.168901
ENSG00000249156.2	TAF11L12			-0.156167
ENSG00000249157.1	AC093259.1			0
ENSG00000249162.1	ADAM20P3			0
ENSG00000249170.1	AC096713.1			0.133348
ENSG00000249176.1	AC027801.2			0.0145272
ENSG00000249177.1	MTND4P29			0.0794823
ENSG00000249183.1	SUMO2P4			-0.0694319
ENSG00000249189.1	AC245052.6			-0.0205301
ENSG00000249191.1	UBE2V1P12			0
ENSG00000249192.1	MTND3P25			-0.124064
ENSG00000249193.1	HSPD1P5			0.211938
ENSG00000249197.1	OR10J9P			0
ENSG00000249200.1	AC110775.1			0.146431
ENSG00000249206.2	GCNT1P2			-0.156095
ENSG00000249210.1	GAPDHP38			-0.13834
ENSG00000249212.1	ATP1B1P1			0.472066
ENSG00000249213.1	AC079097.1			0
ENSG00000249215.1	NCOA4P4			-0.0362681
ENSG00000249229.2	NAMPTP2			0.00693272
ENSG00000249235.1	AC021146.4			0
ENSG00000249237.5	AL359273.1			-0.0530547
ENSG00000249238.1	BCL9P1			-0.183391
ENSG00000249239.2	AC095059.2			-0.0332864
ENSG00000249245.2	NCOA4P3			-0.293723
ENSG00000249247.1	MTCYBP17			0.168259
ENSG00000249253.1	AC093004.1			-0.0693672
ENSG00000249255.1	PGAM1P9			0
ENSG00000249256.2	ATP5MGP3			-0.0694319
ENSG00000249257.1	AC097473.1			0
ENSG00000249259.3	AC027613.1			-0.244195
ENSG00000249262.2	AC112250.1			0
ENSG00000249263.2	PARP4P3			0.0355199
ENSG00000249264.1	EEF1A1P9			-0.361613
ENSG00000249266.1	MTHFD2P6			-0.359932
ENSG00000249270.1	KATNBL1P4			0.0506575
ENSG00000249271.2	HNRNPA1P44			-0.158775
ENSG00000249272.1	UNC93B8			0
ENSG00000249277.1	AC092436.3			0.0748084
ENSG00000249278.1	AC112249.1			-0.147794
ENSG00000249282.1	AC233724.6			0
ENSG00000249283.3	ACTR3BP4			-0.0596175
ENSG00000249284.1	AC095050.2			0
ENSG00000249285.1	AC114981.1			0
ENSG00000249286.1	AMD1P3			0.107362
ENSG00000249287.1	AC091874.3			0.507966
ENSG00000249288.1	SLC25A15P5			-0.131592
ENSG00000249289.1	AC010460.1			0
ENSG00000249301.1	AC108120.2			0
ENSG00000249302.2	FTH1P24			0.0776117
ENSG00000249305.1	AC048346.1			0.0510288
ENSG00000249311.4	TERF1P3			0
ENSG00000249312.1	ARL2BPP4			0.100314
ENSG00000249320.1	AC133963.2			-0.457513
ENSG00000249321.1	OR5H5P			0
ENSG00000249333.1	AC245452.4			0
ENSG00000249337.2	SNX18P25			0.752794
ENSG00000249338.1	HMGB1P47			-0.0947135
ENSG00000249347.1	AC073648.2			0
ENSG00000249351.2	AC096754.1			0
ENSG00000249353.2	NPM1P27			0.0416061
ENSG00000249360.1	AC034232.1			-0.0808135
ENSG00000249363.1	AC011411.1			0.800353
ENSG00000249367.1	FABP5P12			-0.0111712
ENSG00000249368.1	AC103851.1			0
ENSG00000249372.1	ATP6V1G1P6			-0.222394
ENSG00000249380.1	AC138853.1			0
ENSG00000249386.1	MTCO2P9			-0.00641748
ENSG00000249387.1	KRTAP5-14P			0
ENSG00000249400.1	HMGB3P17			0.459094
ENSG00000249410.1	AK4P2			-0.134594
ENSG00000249411.1	AC022325.1			-0.225979
ENSG00000249416.2	AC107393.1			0
ENSG00000249418.2	AC005741.1			-0.33788
ENSG00000249433.1	AC008628.1			0.0725182
ENSG00000249435.1	AC022137.2			0
ENSG00000249438.2	KRT18P45			0
ENSG00000249443.1	AC097493.3			-0.0484611
ENSG00000249444.2	AC114324.2			1.15305
ENSG00000249446.2	TRAJ60			0
ENSG00000249448.1	MTCO1P24			-0.102093
ENSG00000249449.1	MRPL57P6			0
ENSG00000249452.2	AC093878.1			0
ENSG00000249454.1	GZMAP1			-0.0401966
ENSG00000249462.1	MLLT10P2			0.0771158
ENSG00000249467.1	AL592156.1			-0.120925
ENSG00000249472.1	AC147055.2			-0.0537712
ENSG00000249481.6	SPATS1			-0.214196
ENSG00000249482.1	USP17L14P			0.147775
ENSG00000249485.1	RBBP4P1			0.796765
ENSG00000249486.1	AC091912.1			0
ENSG00000249488.1	NACAP5			0.0183159
ENSG00000249489.1	GAPDHP70			0.209439
ENSG00000249493.1	ANKRD20A18P			0.268311
ENSG00000249495.1	AC117525.1			0.0414012
ENSG00000249501.1	USP9YP2			0.0445819
ENSG00000249503.1	HMGN1P16			-0.072968
ENSG00000249504.3	PCDHA14			-0.177848
ENSG00000249505.1	AC108673.1			0.273489
ENSG00000249506.3	ZEB2P1			-0.726921
ENSG00000249510.1	AP003478.1			0.06244
ENSG00000249514.1	TMEM251P1			0
ENSG00000249516.1	PRELID3BP6			0.26441
ENSG00000249518.1	AC011352.2			0
ENSG00000249520.1	AC093824.1			0
ENSG00000249522.1	AC147876.1			0.222385
ENSG00000249525.1	AC034159.1			-0.407688
ENSG00000249531.2	AC098799.2			0.227809
ENSG00000249539.1	MRPS36P2			-0.314076
ENSG00000249540.1	AC117383.2			0.108871
ENSG00000249541.1	AC116359.1			-0.135136
ENSG00000249542.2	EEF1A1P21			-0.199334
ENSG00000249555.2	TMEM248P1			0
ENSG00000249557.2	HSPD1P15			0
ENSG00000249558.1	RCC2P4			0.44683
ENSG00000249562.1	AC091885.1			0
ENSG00000249563.1	AC098976.1			0.0200958
ENSG00000249564.1	AC097510.1			0
ENSG00000249565.2	SERBP1P5			0.149827
ENSG00000249577.1	AC010424.1			0.252542
ENSG00000249579.2	AC113420.1			-0.00765424
ENSG00000249580.1	MTATP6P22			0.0250827
ENSG00000249581.2	CLRN2			0.223437
ENSG00000249582.1	RPL7L1P4			0
ENSG00000249590.7	AC004832.3			0.752864
ENSG00000249600.1	AC106806.2			-0.138253
ENSG00000249606.1	TRAPPC2P7			0
ENSG00000249607.1	AC108103.1			0
ENSG00000249617.1	AC106872.6			0.0223208
ENSG00000249619.1	HMGN1P13			0.126999
ENSG00000249620.1	AC106774.2			-0.105743
ENSG00000249627.1	AC017037.1			-0.0688575
ENSG00000249633.1	OR52V1P			-0.304551
ENSG00000249634.1	USP9YP5			0.354298
ENSG00000249649.1	MRPS33P2			-0.227013
ENSG00000249654.1	VN1R104P			0
ENSG00000249662.6	LINC02218			0.0557225
ENSG00000249668.1	KRT18P56			0
ENSG00000249680.2	TUBA3GP			-0.121841
ENSG00000249681.2	KRT19P3			0
ENSG00000249686.1	AC108078.2			0
ENSG00000249689.1	AC138517.1			0.040878
ENSG00000249691.1	AC026117.1			0.197424
ENSG00000249692.1	AC009567.2			0
ENSG00000249693.2	THEGL			-0.0358329
ENSG00000249698.1	MTCO3P9			-0.235849
ENSG00000249721.1	AC112206.3			-0.0218836
ENSG00000249726.1	TUBB1P1			-0.29966
ENSG00000249729.2	AC093755.1			0.06885
ENSG00000249730.1	OR10J4			0.0143764
ENSG00000249735.1	AC021146.5			0
ENSG00000249744.1	AC010374.2			0
ENSG00000249745.1	HMGB1P28			0
ENSG00000249754.2	NDUFB4P9			0.264788
ENSG00000249755.2	AC083829.1			0.365587
ENSG00000249761.1	AC074133.1			0.0986156
ENSG00000249763.1	AC114786.1			0
ENSG00000249764.1	AC114811.1			0
ENSG00000249766.1	AC097535.2			0
ENSG00000249767.1	ENPP7P10			-0.0734775
ENSG00000249768.2	HSPE1P10			-0.342841
ENSG00000249770.1	MTND6P17			0
ENSG00000249773.3	AC092647.5			0.280871
ENSG00000249774.1	AC025458.1			0.0683377
ENSG00000249777.1	SAP18P1			-0.0298838
ENSG00000249778.1	TRMT112P2			-0.168844
ENSG00000249779.1	AC106800.2			-0.606659
ENSG00000249780.1	AC093809.1			-0.920244
ENSG00000249795.1	AC097462.2			0.0610171
ENSG00000249798.1	HSD3BP3			0.302793
ENSG00000249799.1	SNRPCP13			-0.561866
ENSG00000249811.2	USP17L21			0.052975
ENSG00000249819.1	AC112240.1			0
ENSG00000249820.1	AC055753.1			-0.0420511
ENSG00000249828.2	AC118282.3			0.0656422
ENSG00000249829.2	AC016559.1			-0.169043
ENSG00000249834.3	PGBD4P3			-0.255469
ENSG00000249838.1	SUMO2P7			0
ENSG00000249839.1	AC011330.1			-0.600529
ENSG00000249840.2	GAPDHP76			0.0532596
ENSG00000249843.1	AC112198.4			0
ENSG00000249844.1	OR7E43P			0
ENSG00000249848.1	AC112673.1			0.447404
ENSG00000249850.1	KRT18P31			-0.494817
ENSG00000249851.1	RPS27AP18			0.0143764
ENSG00000249853.7	HS3ST5			-0.161051
ENSG00000249855.1	EEF1A1P19			0.0446732
ENSG00000249858.2	SNX5P1			-0.151705
ENSG00000249860.3	MTRNR2L5			-0.22699
ENSG00000249861.4	LGALS16			0
ENSG00000249866.1	OR7E83P			0
ENSG00000249869.1	AC083906.2			0
ENSG00000249876.1	AC010285.2			0.0412694
ENSG00000249878.1	AC026434.2			0.00658029
ENSG00000249884.8	RNF103-CHMP3			-0.252042
ENSG00000249887.1	AC108210.2			0.139747
ENSG00000249888.1	AC106800.3			-0.0470615
ENSG00000249889.1	ALG1L11P			0.173801
ENSG00000249890.1	AC107401.1			0
ENSG00000249891.2	KRT19P6			0
ENSG00000249893.1	MTND6P16			0
ENSG00000249904.1	AC010587.1			0
ENSG00000249908.2	BRD9P2			-0.0231327
ENSG00000249909.1	CYCTP			-0.328695
ENSG00000249910.3	TRIM51CP			0
ENSG00000249912.1	TRBV26			0.0851204
ENSG00000249919.1	FABP5P6			-0.0278826
ENSG00000249920.2	HNRNPA1P55			-0.0687872
ENSG00000249921.2	AC034207.1			-0.167365
ENSG00000249927.1	AC025768.1			0
ENSG00000249928.2	UQCRBP3			0.857101
ENSG00000249930.1	AC007016.1			0.128477
ENSG00000249934.2	NCOA4P2			0.455551
ENSG00000249936.3	RAC1P2			0.00520554
ENSG00000249943.1	AC097486.1			0.0651047
ENSG00000249944.1	AC008628.2			0
ENSG00000249948.6	GBA3			0.491501
ENSG00000249950.1	AC010587.2			0
ENSG00000249956.4	UGT2B24P			0
ENSG00000249958.1	CCT7P2			0
ENSG00000249960.2	AC067942.3			0
ENSG00000249961.9	TERB1			0.286501
ENSG00000249962.1	AL157400.5			0.000330823
ENSG00000249963.1	EEF1A1P20			-0.209179
ENSG00000249965.2	CDC42P4			-0.119744
ENSG00000249970.1	AC074250.1			0
ENSG00000249973.2	CHCHD2P7			-0.0252816
ENSG00000249975.1	OR5H3P			0
ENSG00000249976.2	AC108157.1			0.0455656
ENSG00000249977.1	AC106748.1			0.308289
ENSG00000249978.1	TRGV7			-0.377638
ENSG00000249985.1	AC021146.6			0
ENSG00000249986.1	YWHAQP6			0.534447
ENSG00000249987.1	RPS4XP20			0.201329
ENSG00000249990.1	MTCO2P24			0
ENSG00000249995.1	ECM1P2			-0.175273
ENSG00000249997.1	MTCO3P7			0
ENSG00000250006.2	AC008638.2			-0.39271
ENSG00000250013.1	AC093286.1			0.0450652
ENSG00000250016.2	SNX18P23			0.507208
ENSG00000250020.1	AC113430.1			0
ENSG00000250030.2	AC104806.1			-0.395331
ENSG00000250031.1	AC009927.1			0.308602
ENSG00000250036.1	IGKV1D-37			-0.0227861
ENSG00000250037.1	AC091965.2			0.00588759
ENSG00000250040.2	RAF1P1			0.0982024
ENSG00000250045.2	CBX3P3			0.159491
ENSG00000250050.1	MTND4P9			-0.92008
ENSG00000250053.1	RARRES2P4			-0.0326845
ENSG00000250068.1	AL445187.1			-0.376409
ENSG00000250071.1	AC093214.1			0.0348939
ENSG00000250074.1	AC006499.2			0
ENSG00000250076.1	AC017013.1			0.0348939
ENSG00000250079.1	AC093300.1			0.0267211
ENSG00000250080.1	AC011416.1			0.134219
ENSG00000250082.1	AC074255.1			-0.0796837
ENSG00000250084.1	BX510359.5			0
ENSG00000250088.1	AC233724.7			0
ENSG00000250090.1	AL390198.2			0
ENSG00000250099.1	AC091893.1			0
ENSG00000250100.2	AC111000.3			0
ENSG00000250111.3	AC107982.1			-0.339082
ENSG00000250114.1	AC008723.1			0.0936782
ENSG00000250115.2	AK3P2			0.150486
ENSG00000250118.1	AC114300.1			-0.0482727
ENSG00000250130.1	AC090519.1			-0.38992
ENSG00000250140.1	AC026801.1			0.116701
ENSG00000250144.1	AC104619.3			0.200367
ENSG00000250145.1	AC114940.1			-0.40108
ENSG00000250147.1	MORF4L2P1			0
ENSG00000250148.1	KRT8P31			-0.120215
ENSG00000250161.1	TRMT112P5			0.177456
ENSG00000250162.1	CSNK1A1P3			0.0498916
ENSG00000250169.1	MTND5P13			-0.148138
ENSG00000250182.3	EEF1A1P13			-0.362759
ENSG00000250183.2	AC097173.1			0.136658
ENSG00000250185.2	RCC2P8			0
ENSG00000250191.1	AC105252.1			0
ENSG00000250194.1	AC109458.1			0.0452874
ENSG00000250197.1	HMGN1P15			0.323722
ENSG00000250200.1	AC105914.1			0
ENSG00000250202.2	AC093827.2			-0.0655197
ENSG00000250204.2	TTTY23B			-0.179501
ENSG00000250205.1	YWHAEP4			0
ENSG00000250207.1	AC079776.2			0
ENSG00000250210.5	FO082796.1			-0.0175981
ENSG00000250213.2	AC025554.1			0
ENSG00000250214.1	AC112225.1			0.281059
ENSG00000250215.1	CIR1P2			0.0286109
ENSG00000250219.2	LTV1P1			-0.98208
ENSG00000250221.1	KRT8P32			-0.0414868
ENSG00000250227.1	TRIM60P14			0.109247
ENSG00000250229.1	AC111193.1			0.0467508
ENSG00000250231.1	USP17L16P			0.0055917
ENSG00000250238.1	AC253576.1			-0.0273904
ENSG00000250247.1	SEPHS2P1			0.0764622
ENSG00000250249.2	AC105313.1			0
ENSG00000250253.3	AC117522.3			0.226634
ENSG00000250254.2	PTTG2			0.517472
ENSG00000250257.1	LDHAL6DP			0.0219309
ENSG00000250261.1	CCDC74BP1			-0.342167
ENSG00000250268.3	ALG1L14P			0.00706382
ENSG00000250271.2	AC068647.2			0.276703
ENSG00000250272.1	TRMT112P1			0
ENSG00000250273.1	PSMC1P5			0.0995554
ENSG00000250277.2	AC021146.7			0
ENSG00000250289.1	VWA8P1			0
ENSG00000250290.1	NCAPGP1			0.307262
ENSG00000250292.1	AC093844.1			-0.111
ENSG00000250293.1	CRYZP2			0.0652594
ENSG00000250298.4	GIMD1			-0.0847664
ENSG00000250300.1	AP001960.1			0
ENSG00000250304.2	ZBED1P1			-0.222678
ENSG00000250306.1	AC091826.1			0.343503
ENSG00000250307.2	TUBB8P3			0
ENSG00000250308.2	SALL4P1			0.594729
ENSG00000250315.2	AC110760.3			0
ENSG00000250316.1	AC068880.1			0.0444545
ENSG00000250319.1	AC010460.2			0
ENSG00000250321.1	AC079140.2			0.0103183
ENSG00000250322.2	AC026402.1			-0.380672
ENSG00000250324.2	MRPL22P1			0
ENSG00000250325.1	IGBP1P4			-0.0122788
ENSG00000250329.1	KDELC1P1			-0.309381
ENSG00000250330.1	AC016559.2			0.038742
ENSG00000250332.1	AC010460.3			-0.0359483
ENSG00000250339.2	CXCL1P1			0
ENSG00000250342.1	SNRPCP16			-0.0549425
ENSG00000250345.2	AC104090.1			-0.622873
ENSG00000250346.1	EEF1GP2			0.014377
ENSG00000250347.1	AC005740.2			0.201479
ENSG00000250349.3	AF241726.2			-0.258944
ENSG00000250350.1	AC104819.2			-0.230244
ENSG00000250351.1	AC233724.8			0
ENSG00000250356.1	HSPE1P23			0.0542642
ENSG00000250359.1	PTP4A1P4			0
ENSG00000250361.8	GYPB			0.0336754
ENSG00000250363.1	KRT18P21			0
ENSG00000250372.1	MARK2P4			0.00776313
ENSG00000250374.4	TRIM75P			-0.449065
ENSG00000250376.1	AC093720.1			0
ENSG00000250381.1	UNC93B4			-0.0341462
ENSG00000250384.1	UBE2CP3			-0.198923
ENSG00000250386.1	AC233724.9			-0.182361
ENSG00000250389.1	MTND6P2			-0.0149996
ENSG00000250391.1	AC092284.1			0.110882
ENSG00000250393.1	AC093664.1			0
ENSG00000250398.1	AC097467.2			0
ENSG00000250403.1	AC097460.2			0.334469
ENSG00000250405.2	AC113367.3			0
ENSG00000250412.1	KLHL2P1			-0.103694
ENSG00000250416.2	SEC63P2			-0.0813119
ENSG00000250425.1	OR7E35P			-0.105529
ENSG00000250426.2	FTLP10			0.176653
ENSG00000250428.1	AC100858.1			0
ENSG00000250430.1	AC106872.7			0.443518
ENSG00000250441.1	AC109481.1			0.150685
ENSG00000250442.1	EIF3KP3			-0.0365765
ENSG00000250444.1	CCT5P1			0.145937
ENSG00000250455.1	AC117532.1			-0.0179739
ENSG00000250458.2	AC093767.1			0.000317503
ENSG00000250461.1	AC122718.1			-0.0280648
ENSG00000250464.1	LRRC34P2			0
ENSG00000250470.1	AC253536.5			-0.208829
ENSG00000250471.2	GMPSP1			0.154566
ENSG00000250473.1	DUTP7			-0.10452
ENSG00000250475.1	AC017037.2			-0.140847
ENSG00000250476.1	ENPP7P9			0.0754709
ENSG00000250480.3	AC034244.2			0.116797
ENSG00000250482.3	DUX4L51			0.359654
ENSG00000250483.1	PPM1AP1			1.06238
ENSG00000250484.2	PPIAP76			-0.200576
ENSG00000250485.1	EXOC7P1			0
ENSG00000250492.1	INTS6P1			0.163776
ENSG00000250494.1	AC009646.1			0
ENSG00000250496.2	ABT1P1			0.32328
ENSG00000250500.1	AC017007.4			-0.20087
ENSG00000250504.2	KRT18P51			-0.00819407
ENSG00000250505.1	AC006499.3			-0.0462609
ENSG00000250507.1	AC245884.6			-0.0379182
ENSG00000250515.1	AC116353.3			0
ENSG00000250516.1	AC021678.1			0.56478
ENSG00000250523.1	AC093909.3			0.66568
ENSG00000250526.1	CCT6P2			-0.0294919
ENSG00000250535.1	STK19B			-0.041582
ENSG00000250536.1	ABHD17AP3			0.019787
ENSG00000250539.1	KRT8P33			-0.146275
ENSG00000250540.1	AC104685.1			-0.345784
ENSG00000250547.1	AC079238.1			0.114387
ENSG00000250550.3	PPBPP1			0
ENSG00000250556.1	CCDC34P1			0
ENSG00000250560.2	AC093870.1			0
ENSG00000250561.2	OR7E59P			0.347245
ENSG00000250562.1	RPL38P4			0.118774
ENSG00000250563.1	KNOP1P5			-0.0623927
ENSG00000250566.1	UGT2B29P			0
ENSG00000250568.1	AC098591.2			-0.294175
ENSG00000250573.1	AC006499.4			-0.09406
ENSG00000250574.1	AC112173.1			0.0681966
ENSG00000250580.1	SNRPCP8			0.0444545
ENSG00000250587.2	HPRT1P2			0
ENSG00000250591.3	PRSS3P1			0
ENSG00000250594.2	AC108145.1			0
ENSG00000250596.2	AC096751.1			-0.11113
ENSG00000250609.1	AC110753.1			-0.269255
ENSG00000250611.1	AC098862.1			0.10411
ENSG00000250612.2	AC114786.2			0
ENSG00000250613.1	AC110768.2			0.20894
ENSG00000250618.1	AC023141.11			0
ENSG00000250622.1	AC093325.1			-0.0148863
ENSG00000250624.1	MTCYBP43			0.185734
ENSG00000250625.1	AL031073.1			0
ENSG00000250627.2	TTC39CP1			0
ENSG00000250630.1	MTCO1P35			-0.113071
ENSG00000250636.1	AC019193.1			-0.03155
ENSG00000250637.2	AC134698.1			0
ENSG00000250640.2	OR7E41P			0.343953
ENSG00000250641.1	LY6G6F-LY6G6D			-0.0411648
ENSG00000250642.3	AC098799.3			0.0670687
ENSG00000250645.1	AC010442.3			0.327655
ENSG00000250650.1	AC093534.1			0
ENSG00000250655.1	AC096661.1			0
ENSG00000250656.2	ST3GAL1P1			0.417135
ENSG00000250662.1	HNRNPKP5			0.283024
ENSG00000250667.1	AC106774.3			0
ENSG00000250669.1	AC112206.4			-0.00912643
ENSG00000250672.1	AC010343.2			0
ENSG00000250677.1	AC114781.3			0.00404653
ENSG00000250678.1	AC008629.2			0.469849
ENSG00000250684.4	ADI1P2			-0.0544964
ENSG00000250688.1	TRAJ55			0.040878
ENSG00000250693.2	RPF2P2			0
ENSG00000250703.1	AC113347.3			0
ENSG00000250705.1	AC008526.1			0
ENSG00000250710.3	OR7E99P			0.252883
ENSG00000250711.1	PRELID3BP7			0.24646
ENSG00000250712.1	AC106872.8			0.149077
ENSG00000250715.1	AC233724.10			0
ENSG00000250719.1	P3R3URF			0.164611
ENSG00000250721.1	HMGB1P22			0
ENSG00000250725.2	AC080079.1			0.0278847
ENSG00000250726.1	AC107222.1			0.218953
ENSG00000250727.1	AC100871.1			0
ENSG00000250728.1	AC010468.3			0
ENSG00000250730.2	HMGB3P3			0.511899
ENSG00000250731.1	TPM3P6			0.0885833
ENSG00000250732.1	RPEP1			0.0940246
ENSG00000250741.6	NT5C1B-RDH14			0.228638
ENSG00000250745.2	USP17L20			-0.0457178
ENSG00000250746.1	AC105250.1			0.0670119
ENSG00000250747.1	AC116345.2			0
ENSG00000250749.1	AC122714.1			0.398955
ENSG00000250750.1	OR5BM1P			0
ENSG00000250752.2	RPL23AP96			-0.100786
ENSG00000250756.1	AC018645.1			0.0888152
ENSG00000250762.1	Z99943.2			-0.134096
ENSG00000250767.1	AC139783.1			0.147942
ENSG00000250768.1	DPP3P1			-0.0856134
ENSG00000250769.2	AC119751.5			-0.123916
ENSG00000250778.1	AC004980.4			0.507649
ENSG00000250782.1	TAF11L14			0
ENSG00000250787.1	HMGN1P17			0.0453794
ENSG00000250788.1	TUBB8P4			0
ENSG00000250794.2	ALG1L12P			-0.156109
ENSG00000250796.1	AC112484.2			-0.178885
ENSG00000250799.9	PRODH2			-0.186092
ENSG00000250803.6	AC010255.3			-0.0913194
ENSG00000250804.1	AC073648.3			0
ENSG00000250808.1	MTCO2P30			0.211128
ENSG00000250812.2	AC021220.1			0
ENSG00000250813.1	SERF1AP1			0.0574406
ENSG00000250815.1	AC105384.2			-0.897562
ENSG00000250816.1	DCAF13P2			-0.514648
ENSG00000250825.1	PGAM1P12			0.134527
ENSG00000250826.2	HNRNPA3P13			0.0491749
ENSG00000250827.1	MFSD4BP1			0.232471
ENSG00000250828.2	AC108078.3			0
ENSG00000250830.1	MRPS35P2			0
ENSG00000250833.1	DNM1P17			0.525901
ENSG00000250834.1	KRT18P54			0
ENSG00000250835.1	LSM3P4			0.023197
ENSG00000250839.1	AC018710.1			0
ENSG00000250844.2	USP17L18			-0.0135126
ENSG00000250847.1	AC010350.1			0
ENSG00000250848.1	AC021087.2			-0.120294
ENSG00000250853.1	RNF138P1			-0.555656
ENSG00000250857.3	TRIM60P15			0
ENSG00000250858.1	IGBP1P5			0
ENSG00000250859.1	HNRNPKP1			0.166784
ENSG00000250862.1	HMGB1P29			-0.103609
ENSG00000250868.4	XKRY			0.0229701
ENSG00000250884.1	OR7E85P			0
ENSG00000250886.1	AC010368.1			-0.11472
ENSG00000250890.1	AL117351.2			0
ENSG00000250892.1	AC108475.1			0.512083
ENSG00000250894.1	PRAMEF31P			0
ENSG00000250895.1	AC010409.2			0.0429083
ENSG00000250896.1	RNPS1P1			0.601146
ENSG00000250897.2	HMGB3P15			-0.0733255
ENSG00000250913.2	USP17L23			0
ENSG00000250914.1	AC139783.2			-0.134662
ENSG00000250919.1	UGT2B26P			0
ENSG00000250922.1	ATP5F1EP1			0
ENSG00000250923.1	AC023141.12			0.043464
ENSG00000250927.1	MESTP3			-0.0676074
ENSG00000250928.1	AC008629.3			0.351141
ENSG00000250933.1	GAPDHP66			-0.0845043
ENSG00000250939.2	AC034198.1			0.0636554
ENSG00000250940.1	AC116562.3			0
ENSG00000250942.1	ENPP7P11			-0.119268
ENSG00000250946.2	AP004833.1			0.0455901
ENSG00000250951.1	USP9YP1			0.00114863
ENSG00000250956.1	AC011416.2			-0.0969411
ENSG00000250962.1	AC090568.1			0
ENSG00000250966.2	AC023886.2			-0.0424151
ENSG00000250972.1	CKS1BP5			0.0693892
ENSG00000250973.1	KRTAP13-6P			0
ENSG00000250980.1	AC113155.1			0.431191
ENSG00000250982.2	GAPDHP35			-0.0163058
ENSG00000250983.1	AC022296.2			0.040611
ENSG00000250984.1	AC108082.1			0
ENSG00000250989.1	AL390726.2			-0.0239737
ENSG00000250997.1	AC093853.1			-0.273299
ENSG00000251001.1	AC026427.2			0.104636
ENSG00000251005.1	AC105758.1			0
ENSG00000251012.2	AC083800.1			0
ENSG00000251013.1	GAPDHP62			0.668039
ENSG00000251014.1	AC137549.1			0.102163
ENSG00000251017.1	AC093677.1			0
ENSG00000251019.1	HIGD1AP13			0.00166337
ENSG00000251025.1	NDUFB5P1			0.64496
ENSG00000251032.1	CUL1P1			-0.164861
ENSG00000251035.1	WBP1LP4			0.0892006
ENSG00000251039.2	IGKV2D-40			-0.473655
ENSG00000251050.1	AC112184.1			-0.28666
ENSG00000251051.1	ELL2P2			0
ENSG00000251062.1	AC025459.1			-0.388371
ENSG00000251066.1	AC026700.1			0.0164827
ENSG00000251073.1	NUDT19P5			-0.143025
ENSG00000251074.1	AC147055.3			0
ENSG00000251078.1	SLC25A5P9			0.248728
ENSG00000251087.3	ALG1L3P			-0.159281
ENSG00000251090.2	OR5AC4P			0
ENSG00000251099.2	AC008967.1			0
ENSG00000251101.1	AC147055.4			0
ENSG00000251102.1	CTBP2P4			0.161609
ENSG00000251105.1	AC110792.1			0.105805
ENSG00000251106.1	FAM206BP			0.06819
ENSG00000251107.1	PDCD5P2			0
ENSG00000251108.1	YBX1P5			0.319049
ENSG00000251111.2	FCF1P8			0.303741
ENSG00000251112.2	AC106794.2			-0.114113
ENSG00000251113.2	AC092593.1			0
ENSG00000251118.1	AC008549.3			0.175816
ENSG00000251122.1	NIFKP2			0
ENSG00000251123.1	AC084752.1			0.176628
ENSG00000251135.2	AC008565.1			0.126357
ENSG00000251137.1	RPL7L1P7			0
ENSG00000251142.1	AC025674.1			-0.110757
ENSG00000251147.1	AC084871.3			-0.061735
ENSG00000251149.1	MTND5P5			-0.285758
ENSG00000251154.1	AC002456.2			0.677955
ENSG00000251155.2	SEPT14P4			-0.10136
ENSG00000251159.1	AC093852.1			-0.0252816
ENSG00000251162.1	AC074198.2			0
ENSG00000251163.1	PRELID3BP4			-0.211765
ENSG00000251166.1	OR7E163P			0
ENSG00000251172.1	AC117470.1			0
ENSG00000251174.1	TSEN2P1			0
ENSG00000251178.1	OR7E21P			-0.0418696
ENSG00000251184.1	AL672142.1			-0.129107
ENSG00000251193.1	AC112203.1			0.244459
ENSG00000251195.1	AC105417.1			0
ENSG00000251196.1	AC106760.1			0
ENSG00000251203.1	AC011726.1			0.394333
ENSG00000251204.1	AC027313.1			-0.379314
ENSG00000251211.1	AC136632.2			-0.12495
ENSG00000251212.1	MTND5P4			0.069386
ENSG00000251215.1	GOLGA5P1			0.203388
ENSG00000251220.2	RFPL4AP3			0.16112
ENSG00000251223.1	MTCO1P9			-0.059412
ENSG00000251228.1	AC104619.4			0
ENSG00000251234.1	PSMA2P2			0.024383
ENSG00000251235.3	SNRPCP2			-0.00633214
ENSG00000251236.1	AC021146.8			0
ENSG00000251237.1	B3GNTL1P1			-0.484159
ENSG00000251243.1	AC005178.1			0
ENSG00000251252.1	MTND2P31			-0.302818
ENSG00000251253.1	MTHFD2P4			0
ENSG00000251254.1	GTF2F2P1			-0.130889
ENSG00000251258.2	RFPL4B			-0.304593
ENSG00000251261.4	OR7H2P			0
ENSG00000251271.3	ALG1L7P			1.1e-05
ENSG00000251278.1	AC006499.5			0
ENSG00000251284.2	AC111000.5			0
ENSG00000251285.2	AC097484.2			0.139793
ENSG00000251286.2	AC097522.1			-0.17426
ENSG00000251288.2	AC018797.2			0.0419828
ENSG00000251296.1	AC006499.6			-0.0620309
ENSG00000251297.1	TUBB7P			-0.0107807
ENSG00000251299.1	SLC25A15P3			-0.324712
ENSG00000251300.1	AC104596.2			0
ENSG00000251303.1	CAB39P1			-0.0939413
ENSG00000251306.1	NDUFB4P2			-0.0829346
ENSG00000251308.1	MRPS33P3			0
ENSG00000251312.2	AC004062.1			0
ENSG00000251313.1	AC073648.4			0.181992
ENSG00000251332.1	AC021106.2			0.253959
ENSG00000251333.3	RTN3P1			-0.0825002
ENSG00000251334.2	AC020593.1			0.127169
ENSG00000251338.1	AC006499.7			0
ENSG00000251340.1	MTCYBP35			0.339798
ENSG00000251342.1	AC026774.2			0.0683475
ENSG00000251345.2	AC093826.1			-0.151887
ENSG00000251347.2	IRF5P1			0.251683
ENSG00000251352.1	AC122714.2			0
ENSG00000251353.1	MTND3P5			0
ENSG00000251354.3	AC024451.1			0.372329
ENSG00000251356.1	RAB5CP2			0.308044
ENSG00000251357.4	AP000350.4			0
ENSG00000251360.2	KHDC1P1			0.045107
ENSG00000251366.1	DBIP2			-0.0668165
ENSG00000251368.1	AC016632.1			0
ENSG00000251373.1	AC092593.2			0
ENSG00000251374.1	AC010598.1			0.337921
ENSG00000251380.3	DCANP1			-0.840544
ENSG00000251385.2	MTCYBP16			-0.274953
ENSG00000251389.1	YTHDF1P1			-0.107489
ENSG00000251395.1	FTH1P9			0
ENSG00000251400.1	ALDH7A1P1			0.0422024
ENSG00000251401.2	AC093729.1			0.117232
ENSG00000251402.3	FAM90A25P			-0.181734
ENSG00000251407.1	MTND1P22			-0.00803792
ENSG00000251418.2	ASS1P8			-0.293433
ENSG00000251419.1	AC108120.3			-0.0462836
ENSG00000251424.1	AC021146.9			0
ENSG00000251427.1	AC111000.6			0
ENSG00000251430.1	MTCO3P27			0
ENSG00000251431.1	AC245884.7			-0.0332864
ENSG00000251433.1	CCNHP1			-0.126441
ENSG00000251435.1	C1GALT1P2			0.83608
ENSG00000251436.2	NUP58P1			0
ENSG00000251437.1	NDUFS5P4			-0.0760462
ENSG00000251439.1	KRTAP4-17P			0
ENSG00000251440.2	STMN1P2			0
ENSG00000251441.3	RTEL1P1			0.241721
ENSG00000251447.1	AC107027.2			-0.119132
ENSG00000251449.2	MTND1P19			-0.0203158
ENSG00000251451.1	GTF2IP9			-0.0999096
ENSG00000251452.2	AC109811.2			-0.31013
ENSG00000251453.1	HAUS1P1			-0.302342
ENSG00000251463.2	FKBP4P1			0
ENSG00000251464.2	RPL7L1P13			0.12332
ENSG00000251467.1	AC020893.2			0.0313294
ENSG00000251468.2	AC135352.1			-0.323606
ENSG00000251470.1	ASNSP4			0
ENSG00000251473.2	AC004069.2			-0.00237983
ENSG00000251476.2	MTCO1P31			-0.126983
ENSG00000251477.1	AC114322.1			0
ENSG00000251478.1	AC008817.1			-0.583211
ENSG00000251482.1	AKIRIN2P1			0
ENSG00000251483.2	LYPLA1P2			0
ENSG00000251484.3	AL356488.1			-0.338431
ENSG00000251489.2	AC108941.1			0
ENSG00000251492.1	AC104136.1			0
ENSG00000251493.5	FOXD1			-0.108346
ENSG00000251495.1	PPIAP11			0.369498
ENSG00000251498.1	AC021146.10			0
ENSG00000251501.1	AC114774.1			0.0816474
ENSG00000251503.8	CENPS-CORT			-0.200942
ENSG00000251508.1	AL133380.1			0.0535866
ENSG00000251515.1	CCDC11P1			0.122387
ENSG00000251516.1	AC098583.2			-0.0782392
ENSG00000251520.1	AL162431.3			0.438126
ENSG00000251521.2	IMPA1P1			-0.299922
ENSG00000251525.6	TCP11X3P			0
ENSG00000251529.1	AC021146.11			0
ENSG00000251535.1	AC079140.4			-0.341897
ENSG00000251539.1	SNX18P24			0.00313106
ENSG00000251544.1	MTND5P12			0.579388
ENSG00000251545.2	AC136628.2			0.0051042
ENSG00000251548.1	AC106760.2			0.135836
ENSG00000251549.2	AC091965.3			0.0105651
ENSG00000251550.1	AC091133.4			0.0875113
ENSG00000251552.1	COQ10BP2			0.0937883
ENSG00000251553.1	DDX18P4			0.174218
ENSG00000251557.2	HNRNPKP3			0.914146
ENSG00000251563.1	IARS2P1			0.29444
ENSG00000251568.1	ALG3P1			-0.0783399
ENSG00000251571.1	DDX3P3			0
ENSG00000251572.2	AF213884.2			0.119326
ENSG00000251578.1	TRBV21-1			-0.112667
ENSG00000251579.1	AC055733.3			0.225846
ENSG00000251583.1	AC008427.1			0.0368813
ENSG00000251585.1	AC026444.1			-0.134791
ENSG00000251587.1	LDHAP1			-0.137236
ENSG00000251588.2	AC125336.1			0
ENSG00000251590.1	NIFKP7			0.281646
ENSG00000251591.2	AC016612.1			0
ENSG00000251593.1	MSNP1			0.0364742
ENSG00000251596.1	HADHAP1			0.354493
ENSG00000251597.1	RPL37P25			0
ENSG00000251605.1	AC104108.1			-0.294299
ENSG00000251608.2	OR12D1			0
ENSG00000251609.2	SETP12			-0.0903135
ENSG00000251610.2	AC083906.4			-0.206734
ENSG00000251614.1	HSPA8P19			0.0557803
ENSG00000251618.1	AC007322.4			0
ENSG00000251624.1	UNC93B7			0
ENSG00000251627.1	AC010395.2			-0.0851654
ENSG00000251630.1	AC119751.6			-0.737887
ENSG00000251633.3	GYG1P1			0.100607
ENSG00000251634.2	AC145138.1			0.343435
ENSG00000251638.1	AC006390.1			0
ENSG00000251639.2	AC092535.2			0.431499
ENSG00000251643.1	AC093763.2			0.477708
ENSG00000251644.1	HPRT1P1			-0.191212
ENSG00000251647.2	AC114781.4			-0.0113153
ENSG00000251648.2	AC008958.1			-0.255606
ENSG00000251655.6	PRB1			-0.519308
ENSG00000251656.1	PRELID3BP5			-0.216916
ENSG00000251663.1	SUMO2P5			-0.0424971
ENSG00000251664.4	PCDHA12			0.29324
ENSG00000251667.1	BRCC3P1			-0.425796
ENSG00000251668.2	AC113404.2			0
ENSG00000251682.1	AC122718.2			0.432855
ENSG00000251685.3	UGT2B27P			0
ENSG00000251686.1	OR10J8P			0
ENSG00000251689.1	AC079140.5			-0.014377
ENSG00000251691.2	AC114786.3			0
ENSG00000251692.7	PTX4			0.490499
ENSG00000251694.1	USP17L9P			-0.163818
ENSG00000251698.1	RNA5SP445			0.169258
ENSG00000251717.1	RNA5SP419			0
ENSG00000251729.1	RNA5SP401			-0.0833056
ENSG00000251746.1	RNA5SP112			0
ENSG00000251756.1	RNA5SP385			-0.0984583
ENSG00000251760.1	RNA5SP418			0
ENSG00000251764.1	RNA5SP446			0
ENSG00000251766.1	RNA5SP518			0
ENSG00000251768.1	RNA5SP217			0.496111
ENSG00000251770.1	RNA5SP486			0
ENSG00000251781.1	RNA5SP356			0
ENSG00000251785.1	RNA5SP20			0.0503134
ENSG00000251816.1	RNA5SP157			0
ENSG00000251823.2	RNA5SP162			0
ENSG00000251829.1	RNA5SP436			-0.320562
ENSG00000251850.1	RNA5SP96			-0.0733255
ENSG00000251857.1	RNA5SP362			0
ENSG00000251873.1	RNA5SP182			0
ENSG00000251884.1	RNA5SP288			0
ENSG00000251890.1	RNA5SP497			-0.00845859
ENSG00000251904.1	RNA5SP272			-0.0414868
ENSG00000251915.1	RNA5SP406			0
ENSG00000251920.1	RNA5SP216			0
ENSG00000251924.1	RNA5SP408			0
ENSG00000251936.1	RNA5SP249			0
ENSG00000251941.1	RNA5SP116			0
ENSG00000251953.1	RNA5SP522			-0.202487
ENSG00000251965.1	RNA5SP208			0
ENSG00000251978.1	RNA5SP236			0.177915
ENSG00000251990.1	RNA5SP180			0.606149
ENSG00000251993.1	RNA5SP227			0.121869
ENSG00000251997.1	RNA5SP458			0
ENSG00000252001.1	RNA5SP303			-0.04986
ENSG00000252002.1	RNA5SP154			-0.0418696
ENSG00000252012.1	RNA5SP521			-0.202487
ENSG00000252029.1	RNA5SP253			0
ENSG00000252041.1	RNA5SP228			0
ENSG00000252060.1	RNA5SP464			-0.0422348
ENSG00000252070.1	RNA5SP341			-0.0942246
ENSG00000252072.1	RNA5SP320			0.159567
ENSG00000252086.1	RNA5SP76			0
ENSG00000252094.1	RNA5SP410			0
ENSG00000252107.1	RNA5SP220			0
ENSG00000252149.1	RNA5SP315			0.0166473
ENSG00000252161.1	RNA5SP318			0
ENSG00000252164.1	RNA5SP282			-0.00190372
ENSG00000252167.1	RNA5SP287			0
ENSG00000252169.1	RNA5SP200			0
ENSG00000252179.1	RNA5SP255			-0.0418696
ENSG00000252182.1	RNA5SP413			0
ENSG00000252207.1	RNA5SP365			0
ENSG00000252211.1	RNA5SP473			-0.188758
ENSG00000252231.1	RNA5SP67			0.461828
ENSG00000252246.1	RNA5SP92			0.249041
ENSG00000252259.1	RNA5SP49			0
ENSG00000252260.1	RNA5SP461			0
ENSG00000252261.1	RNA5SP262			0
ENSG00000252262.1	RNA5SP61			-0.00799449
ENSG00000252267.1	RNA5SP495			0
ENSG00000252268.1	RNA5SP417			0
ENSG00000252272.1	RNA5SP470			0.08758
ENSG00000252287.1	RNA5SP24			0.279153
ENSG00000252289.1	RNA5SP519			0
ENSG00000252301.1	RNA5SP134			0
ENSG00000252302.1	RNA5SP147			0
ENSG00000252307.1	RNA5SP153			0.210607
ENSG00000252313.1	RNA5SP281			0.444634
ENSG00000252315.1	RNA5SP520			-0.0221295
ENSG00000252336.1	RNA5SP148			0
ENSG00000252342.1	RNA5SP164			0
ENSG00000252346.1	RNA5SP121			-0.0199308
ENSG00000252364.1	RNA5SP360			0.106567
ENSG00000252366.1	RNA5SP367			0
ENSG00000252368.1	RNA5SP43			0
ENSG00000252370.1	RNA5SP438			-0.057097
ENSG00000252376.1	RNA5SP395			0.159003
ENSG00000252422.1	RNA5SP476			0
ENSG00000252424.1	RNA5SP384			0
ENSG00000252428.1	RNA5SP285			0.0895548
ENSG00000252437.1	RNA5SP459			0
ENSG00000252451.1	RNA5SP168			-0.791748
ENSG00000252456.1	RNA5SP434			-0.527636
ENSG00000252479.1	RNA5SP309			-0.163562
ENSG00000252496.1	RNA5SP33			-0.18638
ENSG00000252509.1	RNA5SP271			0
ENSG00000252510.1	RNA5SP55			0.177486
ENSG00000252512.1	RNA5SP206			-0.163644
ENSG00000252516.1	RNA5SP82			0.0371831
ENSG00000252535.1	RNA5SP254			0
ENSG00000252539.1	RNA5SP462			0.65295
ENSG00000252546.1	RNA5SP466			0.429439
ENSG00000252553.1	RNA5SP73			-0.0125454
ENSG00000252563.1	RNA5SP45			0
ENSG00000252587.1	RNA5SP422			0
ENSG00000252591.1	RNA5SP468			0
ENSG00000252598.1	RNA5SP460			0
ENSG00000252618.1	RNA5SP441			-0.129843
ENSG00000252623.1	RNA5SP481			-0.0938541
ENSG00000252624.1	RNA5SP409			0
ENSG00000252637.1	RNA5SP268			-0.117255
ENSG00000252642.1	RNA5SP137			0
ENSG00000252647.1	RNA5SP416			0
ENSG00000252649.1	RNA5SP480			0
ENSG00000252650.1	RNA5SP75			0
ENSG00000252653.1	RNA5SP444			0
ENSG00000252667.1	RNA5SP523			-0.0221295
ENSG00000252673.1	RNA5SP421			0
ENSG00000252674.1	RNA5SP102			0
ENSG00000252680.1	RNA5SP449			0.109064
ENSG00000252696.1	RNA5SP34			0
ENSG00000252714.1	RNA5SP392			0.11085
ENSG00000252726.1	RNA5SP94			0
ENSG00000252745.1	RNA5SP143			0
ENSG00000252747.1	RNA5SP364			0.0555071
ENSG00000252760.1	RNA5SP54			0
ENSG00000252780.1	RNA5SP471			0
ENSG00000252806.1	RNA5SP420			0
ENSG00000252816.1	RNA5SP337			0
ENSG00000252828.1	RNA5SP135			0
ENSG00000252833.1	RNA5SP186			0
ENSG00000252845.1	RNA5SP101			-0.0240231
ENSG00000252848.1	RNA5SP230			-0.220218
ENSG00000252856.1	RNA5SP503			0
ENSG00000252864.1	RNA5SP278			0.118118
ENSG00000252866.1	RNA5SP243			0
ENSG00000252877.1	RNA5SP312			0.0166473
ENSG00000252902.1	RNA5SP342			0
ENSG00000252905.1	RNA5SP330			0.0360149
ENSG00000252927.1	RNA5SP404			0
ENSG00000252936.1	RNA5SP423			0
ENSG00000252941.1	RNA5SP340			0.0793831
ENSG00000252942.1	RNA5SP290			-0.182846
ENSG00000252950.1	RNA5SP490			-0.19848
ENSG00000252951.1	RNA5SP165			-0.229752
ENSG00000252956.1	RNA5SP40			-0.0712521
ENSG00000252957.1	RNA5SP402			-0.0114663
ENSG00000252959.1	RNA5SP170			-0.0977562
ENSG00000252964.1	RNA5SP400			0
ENSG00000252970.1	RNA5SP159			-0.34713
ENSG00000252977.1	RNA5SP70			-0.270492
ENSG00000252987.1	RNA5SP66			0
ENSG00000252999.1	RNA5SP380			0
ENSG00000253031.1	RNA5SP291			0
ENSG00000253039.1	RNA5SP47			-0.215052
ENSG00000253040.1	RNA5SP454			-0.250581
ENSG00000253055.1	RNA5SP415			0
ENSG00000253058.1	RNA5SP437			-0.0129433
ENSG00000253077.1	RNA5SP169			0
ENSG00000253080.1	RNA5SP373			0
ENSG00000253083.1	RNA5SP106			0
ENSG00000253093.1	RNA5SP179			-0.357037
ENSG00000253107.1	AC090819.1			0
ENSG00000253109.1	RPL12P22			0
ENSG00000253114.2	AC090151.1			0.0387646
ENSG00000253117.5	OC90			0.112587
ENSG00000253118.1	AC022695.1			0
ENSG00000253119.1	HNRNPA3P7			0.227672
ENSG00000253120.1	IGLV2-34			-0.029106
ENSG00000253124.1	TRAPPC2P2			0.0664947
ENSG00000253126.1	IGLVI-56			0
ENSG00000253127.1	IGKV2D-36			0
ENSG00000253131.1	IGHV7-56			0
ENSG00000253132.1	IGHV3-62			-0.0162376
ENSG00000253135.1	AC103724.2			-0.117533
ENSG00000253137.1	AC092709.1			-0.0451546
ENSG00000253144.1	AC104117.2			-0.452987
ENSG00000253146.1	CIR1P1			0.130065
ENSG00000253148.1	RGS21			-0.0496918
ENSG00000253149.3	IGHVII-28-1			0.0348939
ENSG00000253152.1	IGLV3-17			0
ENSG00000253153.1	AP001207.1			0.0537955
ENSG00000253155.1	AC008676.2			0
ENSG00000253156.1	AC022360.1			-0.509956
ENSG00000253158.1	IGKV3-31			0.0351117
ENSG00000253160.1	AC105185.1			-0.0415177
ENSG00000253166.2	AC131281.1			0.151349
ENSG00000253169.2	IGHVII-65-1			0
ENSG00000253173.3	H2AFZP2			-0.03114
ENSG00000253175.1	AC023632.1			-0.154786
ENSG00000253176.3	AC104997.1			0
ENSG00000253178.1	AC022559.1			-0.0511089
ENSG00000253179.1	CALCP			0.315883
ENSG00000253180.1	AC104986.1			-0.246151
ENSG00000253186.2	AC022616.2			0
ENSG00000253188.1	TRBV6-7			0.12095
ENSG00000253191.1	IGKV1D-32			0
ENSG00000253195.2	AC134698.2			0
ENSG00000253198.1	AC139365.1			0
ENSG00000253202.1	IGKV3-25			0
ENSG00000253204.1	AC090281.1			0
ENSG00000253208.1	AC015743.1			-0.12336
ENSG00000253209.1	IGHV3-65			-0.219973
ENSG00000253213.1	AC010306.1			0.302019
ENSG00000253216.1	AC022790.1			0
ENSG00000253218.1	KLF3P1			-0.237306
ENSG00000253223.1	AC110998.1			-0.113425
ENSG00000253224.1	PGAM5P1			-0.0856747
ENSG00000253225.1	AC103833.1			0
ENSG00000253226.1	HAUS1P3			-0.0332864
ENSG00000253228.1	NRBF2P4			0
ENSG00000253229.1	HIGD1AP6			-0.0303047
ENSG00000253231.1	COX6CP8			0
ENSG00000253232.1	AC091144.1			-0.0669796
ENSG00000253233.1	AP005902.1			0
ENSG00000253234.1	IGLV2-5			-0.0854607
ENSG00000253237.2	AC034114.1			0
ENSG00000253239.1	IGLVI-70			0.123291
ENSG00000253240.1	IGHV3-36			0
ENSG00000253241.1	IGHV3-50			0
ENSG00000253242.1	IGLVIV-64			0
ENSG00000253245.2	MTND1P36			0.378523
ENSG00000253247.1	IGHV3-76			0.0286064
ENSG00000253257.1	MTND4P7			0.587521
ENSG00000253261.1	AC008410.1			0.0251102
ENSG00000253262.1	AC019176.1			0
ENSG00000253265.1	IGKV2-14			0
ENSG00000253271.2	AC027419.1			0.0797816
ENSG00000253273.2	AC022826.1			0.0754052
ENSG00000253274.1	IGHV1-67			-0.0446329
ENSG00000253278.1	IGKV2-10			0
ENSG00000253283.1	AC091175.1			0.23842
ENSG00000253290.1	AC069113.1			-0.0133549
ENSG00000253291.1	TRBV7-7			0.127295
ENSG00000253292.1	MIOXP1			0.324148
ENSG00000253294.1	IGHVII-40-1			0
ENSG00000253299.1	AC025647.1			0.403529
ENSG00000253303.1	IGHVIII-82			0
ENSG00000253309.6	SERPINE3			-0.152914
ENSG00000253310.1	IGHVIII-76-1			0.0456831
ENSG00000253312.1	AC022616.3			0
ENSG00000253313.5	C1orf210			-0.111831
ENSG00000253318.1	TMCC1P1			0.06819
ENSG00000253319.1	AC134698.3			0
ENSG00000253325.1	IGHV7-34-1			-0.0233159
ENSG00000253328.2	SUMO2P19			0.394639
ENSG00000253329.1	IGLV3-30			0
ENSG00000253332.1	AP005902.2			0
ENSG00000253333.1	AC146944.3			-0.362707
ENSG00000253336.1	AC018992.1			-0.256614
ENSG00000253338.1	IGLV3-29			-0.0910807
ENSG00000253340.1	AC087272.1			0
ENSG00000253341.1	AC115837.1			0.254224
ENSG00000253345.1	IGHVII-22-1			0
ENSG00000253346.1	AC109329.1			-0.211761
ENSG00000253349.1	COX6B1P6			0.339811
ENSG00000253359.1	IGHV3-37			0
ENSG00000253362.1	AC012400.1			0
ENSG00000253365.1	IGKV1D-22			0
ENSG00000253366.3	AC139272.1			-4.78e-09
ENSG00000253367.1	IGHVIII-25-1			0
ENSG00000253370.2	AC027308.1			-0.00942802
ENSG00000253382.3	POU5F1P2			0
ENSG00000253383.1	AC100784.1			0.0322013
ENSG00000253386.1	IGHVII-49-1			0
ENSG00000253387.1	IGHVIII-5-1			0
ENSG00000253391.1	AC100870.1			-0.0495953
ENSG00000253393.1	RANP9			0.0711812
ENSG00000253401.1	VTA1P2			0
ENSG00000253409.1	TRBV7-4			0.163296
ENSG00000253410.1	AC068228.2			0.083655
ENSG00000253412.1	IGHVIII-13-1			-0.0415177
ENSG00000253413.1	AC107934.1			-0.161678
ENSG00000253415.1	AC016877.2			0.426688
ENSG00000253418.1	SNX18P27			0
ENSG00000253421.1	ZNHIT1P1			-0.032879
ENSG00000253422.1	AC008677.3			0
ENSG00000253423.1	AC090132.1			0
ENSG00000253425.2	HSPA8P13			-0.251266
ENSG00000253429.1	AP005660.1			0.158313
ENSG00000253431.1	SRPK2P			-0.158599
ENSG00000253435.1	IGKV2-4			0
ENSG00000253439.1	CDC42P5			-0.174566
ENSG00000253440.1	IGHV3-33-2			0
ENSG00000253441.1	IGHV3-25			0
ENSG00000253448.1	IGLV3-6			0
ENSG00000253451.1	IGLV2-28			-0.0910845
ENSG00000253454.1	NDUFA5P2			0.582069
ENSG00000253457.2	SMIM18			0.0127528
ENSG00000253458.1	IGHVII-15-1			0
ENSG00000253460.2	IGKV2OR22-3			-0.212842
ENSG00000253461.1	IGKV1-35			0
ENSG00000253462.1	IGHVIII-26-1			0
ENSG00000253463.1	HMGB1P19			0.204209
ENSG00000253465.1	IGHVIV-44-1			0
ENSG00000253467.2	IGHV7-40			0
ENSG00000253468.1	AP003355.1			0.00102632
ENSG00000253472.1	AC034205.1			0
ENSG00000253480.1	AC122713.1			0.062101
ENSG00000253481.2	IGKV1OR22-1			-0.181691
ENSG00000253482.1	IGHVII-26-2			0
ENSG00000253483.1	AC104561.2			-0.857201
ENSG00000253487.1	IGKV2-36			0
ENSG00000253488.1	SINHCAFP3			0.0612935
ENSG00000253491.2	IGHVII-30-1			0
ENSG00000253492.1	CDH12P3			0
ENSG00000253493.1	AC087808.1			0
ENSG00000253495.1	CYCSP23			-0.0576823
ENSG00000253497.1	IGKV1-13			0.0689256
ENSG00000253499.2	AC025881.1			0
ENSG00000253501.1	IGKV3D-34			0
ENSG00000253502.1	ATP6V1G1P2			0.337185
ENSG00000253504.1	MTCYBP19			0.295124
ENSG00000253506.2	NACA2			-0.0814102
ENSG00000253512.1	AC008562.1			0.045107
ENSG00000253516.1	HMGB1P41			0.142413
ENSG00000253517.1	XRCC6P4			0.285477
ENSG00000253525.1	AC104966.1			-0.0554475
ENSG00000253528.2	AC087752.2			0.15349
ENSG00000253534.1	TRBV6-8			-0.0365765
ENSG00000253536.1	AC138832.1			0.352843
ENSG00000253540.5	FAM86HP			-0.130335
ENSG00000253542.7	SDR16C6P			0.29979
ENSG00000253543.1	AC083923.1			-0.246052
ENSG00000253544.1	C1GALT1P3			0.405013
ENSG00000253545.1	IGHV3-52			-0.0606822
ENSG00000253546.1	IGLVVI-22-1			0
ENSG00000253547.2	AP001858.1			-0.0418696
ENSG00000253548.1	PYDC2			0.0497908
ENSG00000253550.1	AC016065.2			0.389591
ENSG00000253555.1	AC011978.1			-0.402642
ENSG00000253556.1	MTCO1P4			-0.122074
ENSG00000253560.1	AC013643.1			-0.123491
ENSG00000253564.1	AC100823.2			-0.0463378
ENSG00000253568.1	AC090572.1			0.0893092
ENSG00000253569.1	VENTXP5			0.0251102
ENSG00000253570.1	RNF5P1			0.0790874
ENSG00000253571.1	AC087369.1			-0.102541
ENSG00000253578.1	IGKV1-22			-0.00680477
ENSG00000253579.1	SUMO2P16			0.129736
ENSG00000253580.1	TRMT10BP1			0
ENSG00000253581.1	AC105031.1			0.285538
ENSG00000253587.2	IGHV3-30-2			0
ENSG00000253590.1	IGLV3-13			0.0966628
ENSG00000253592.1	IGKV2-38			0
ENSG00000253600.1	AC008446.1			0
ENSG00000253605.1	HNRNPA1P38			0.0555532
ENSG00000253606.2	AFG3L2P1			0
ENSG00000253610.1	AP006245.1			0
ENSG00000253611.1	VN1R46P			-0.0555997
ENSG00000253612.1	WBP1LP3			0.045107
ENSG00000253615.1	AC069113.3			-0.244584
ENSG00000253617.2	AC109479.2			0
ENSG00000253620.2	AC144568.1			-0.630895
ENSG00000253621.1	RPSAP74			-0.0620309
ENSG00000253625.1	IGKV2-23			0.0396993
ENSG00000253630.1	AC026407.1			-0.188503
ENSG00000253631.1	IGLV7-35			0.0473726
ENSG00000253635.1	IGHVIII-67-3			0
ENSG00000253637.1	IGLVV-58			0
ENSG00000253638.1	AF186190.1			0
ENSG00000253639.1	SUMO2P18			0.15467
ENSG00000253646.1	AC010476.1			0.0251102
ENSG00000253650.1	SMARCE1P4			0
ENSG00000253651.1	SOD1P3			-0.0540575
ENSG00000253654.2	AC105029.1			-0.119279
ENSG00000253655.2	JCHAINP1			0
ENSG00000253657.1	AC022634.1			-0.0628542
ENSG00000253663.1	NPM1P52			0.184215
ENSG00000253668.1	AC103778.1			-0.110016
ENSG00000253670.1	AC073581.1			0
ENSG00000253674.1	IGHVII-78-1			0.0971232
ENSG00000253676.1	TAGLN2P1			-0.07427
ENSG00000253677.1	UBE2HP1			0
ENSG00000253680.1	AC093331.1			0
ENSG00000253683.1	AC027309.2			-0.042919
ENSG00000253684.1	BUD31P1			0
ENSG00000253685.1	MTND5P41			0
ENSG00000253691.2	IGKV2OR22-4			-0.0681819
ENSG00000253692.3	IGHEP1			0
ENSG00000253697.1	AC103834.1			0
ENSG00000253703.2	IGHV1-68			0
ENSG00000253707.1	AC022616.4			0
ENSG00000253709.1	IGHV1-14			0.00882996
ENSG00000253714.1	IGHVII-53-1			0
ENSG00000253721.1	SUMO2P20			0.0349225
ENSG00000253723.1	AC107934.2			0
ENSG00000253725.1	AC126915.1			0.0430483
ENSG00000253732.1	IGKV2-19			0
ENSG00000253742.1	IGHV3-60			0
ENSG00000253743.1	MARK2P11			-0.0738862
ENSG00000253747.1	IGHVII-62-1			0
ENSG00000253748.2	CYP4F44P			0
ENSG00000253750.1	AC090136.1			0
ENSG00000253752.1	IGLVI-63			0.128197
ENSG00000253755.1	IGHGP			0.173302
ENSG00000253756.1	CARSP2			0
ENSG00000253759.1	IGHV3-57			0
ENSG00000253760.1	AC009812.2			0.248259
ENSG00000253763.1	IGHV3-6			-0.216703
ENSG00000253765.1	IGKV2D-19			0
ENSG00000253770.1	HMGB1P23			0.408622
ENSG00000253772.1	AC112191.1			-0.101067
ENSG00000253777.1	AC026616.1			0
ENSG00000253779.1	IGLVVI-25-1			0
ENSG00000253780.1	IGHVIII-2-1			-0.0752477
ENSG00000253781.1	ZNF317P1			0.0938423
ENSG00000253785.1	AC008429.2			-0.251697
ENSG00000253786.1	IGLV3-15			0
ENSG00000253789.1	NARSP2			-0.0331476
ENSG00000253790.1	AC007991.1			0
ENSG00000253793.1	AC008066.1			-0.0654938
ENSG00000253794.1	IGLV10-67			0
ENSG00000253795.1	MTND1P5			0.101499
ENSG00000253798.2	AC008694.1			-0.286745
ENSG00000253800.1	AC090136.2			0
ENSG00000253801.2	AC010376.1			0
ENSG00000253803.1	AC091163.3			-0.0418696
ENSG00000253808.1	IGHVII-46-1			0
ENSG00000253810.1	PSAT1P1			0
ENSG00000253813.1	COX6B1P4			0.331809
ENSG00000253814.1	MRPS36P3			-0.0414868
ENSG00000253817.1	AC120036.2			-0.241655
ENSG00000253818.1	IGLV1-41			0.141998
ENSG00000253820.1	IGHVII-67-1			0
ENSG00000253822.1	IGLV3-24			0
ENSG00000253823.1	IGLV1-62			0.00226218
ENSG00000253826.1	WBP1LP10			0.000300236
ENSG00000253828.3	MTND2P38			0
ENSG00000253831.2	ETV3L			0.715774
ENSG00000253833.1	AC022868.1			0.373417
ENSG00000253840.1	AC044836.1			-0.00899467
ENSG00000253841.1	AC024681.1			-0.00920007
ENSG00000253843.1	AC104989.1			-0.0105676
ENSG00000253845.1	AC139365.2			0
ENSG00000253860.1	IGKV3-34			0
ENSG00000253861.1	SLC2A3P1			0
ENSG00000253862.1	IGHVIII-47-1			0
ENSG00000253866.1	TMEM97P2			0
ENSG00000253869.1	PIGFP1			0.71124
ENSG00000253870.1	IGKV1-32			0
ENSG00000253874.1	IGLVIV-66-1			0
ENSG00000253881.1	AC105233.2			0
ENSG00000253883.1	IGHV3-19			0.0142792
ENSG00000253884.1	AC022616.5			0
ENSG00000253885.1	ARF1P3			0.0419585
ENSG00000253886.1	AC026688.1			0.0629068
ENSG00000253889.1	IGLVI-38			-0.0039965
ENSG00000253895.1	IGHVII-44-2			0.0893974
ENSG00000253897.2	AC034205.2			-0.858861
ENSG00000253899.1	AC067904.2			-0.0197191
ENSG00000253900.1	CDH12P4			0.249607
ENSG00000253906.1	IGKV2D-10			0
ENSG00000253907.1	AC021678.3			0
ENSG00000253908.1	AC104115.2			0.141284
ENSG00000253912.1	AC018442.3			-0.00227506
ENSG00000253913.1	IGLV3-26			0
ENSG00000253915.1	MAPRE1P1			0.0722117
ENSG00000253916.1	MTCO1P49			0
ENSG00000253919.1	THAP12P7			0.478739
ENSG00000253920.1	IGLV3-31			0
ENSG00000253934.2	MRPL49P2			0.0796372
ENSG00000253935.1	IGLVIV-53			0
ENSG00000253936.1	IGHV3-63			-0.12155
ENSG00000253937.1	NATP			0.0783354
ENSG00000253940.1	AC026421.1			-0.0477377
ENSG00000253941.1	IGHVII-51-2			0
ENSG00000253942.1	AP001330.3			-0.20988
ENSG00000253943.1	KRT18P37			-0.151025
ENSG00000253945.1	AC024995.1			0.0409319
ENSG00000253946.1	AC008489.1			-8.56e-05
ENSG00000253951.1	AC087360.1			-0.217781
ENSG00000253952.1	HIGD1AP18			0.252679
ENSG00000253954.3	HMGN1P38			-0.131501
ENSG00000253957.1	IGHV3-22			0.12351
ENSG00000253963.1	IGLV3-2			0
ENSG00000253964.1	RPL31P40			-0.0183278
ENSG00000253966.1	AC008514.2			-0.0254276
ENSG00000253970.1	MTND2P7			0
ENSG00000253971.1	CDC42P3			-0.466298
ENSG00000253975.1	AC018861.1			0.0723007
ENSG00000253977.1	MTCO2P4			0.0237117
ENSG00000253981.5	ALG1L13P			0.0780712
ENSG00000253989.2	IGHVIII-38-1			-0.0845384
ENSG00000253991.1	AP001207.2			0
ENSG00000253993.1	AC104027.1			-0.0619549
ENSG00000253994.1	NDUFB9P3			0
ENSG00000253995.1	RPL10P18			-0.00511825
ENSG00000253997.1	AC090142.3			0
ENSG00000253998.3	IGKV2-29			0.239336
ENSG00000253999.1	IGKV3D-31			0
ENSG00000254009.1	IGKV2D-38			0
ENSG00000254012.1	RPL10P8			0.0717184
ENSG00000254013.1	MAP2K1P1			0
ENSG00000254014.1	AC009902.1			0
ENSG00000254015.1	MTND4LP26			0
ENSG00000254016.3	ALG1L10P			-0.0488675
ENSG00000254017.1	IGHEP2			0.104268
ENSG00000254023.1	PKMP4			0
ENSG00000254025.1	BRIX1P1			-0.0386763
ENSG00000254029.1	IGLC4			-0.134557
ENSG00000254030.1	IGLC5			0.0627341
ENSG00000254036.1	IGHVIII-67-2			0
ENSG00000254037.2	AC021733.2			0
ENSG00000254045.1	IGHVIII-22-2			0
ENSG00000254046.1	IGHV1-17			-0.0803448
ENSG00000254047.2	AC025437.6			-0.201374
ENSG00000254051.1	AC011853.1			-0.36984
ENSG00000254052.1	IGHVIII-67-4			0
ENSG00000254053.1	IGHVIII-5-2			0
ENSG00000254056.1	IGHV3-71			0.0838711
ENSG00000254061.1	AC091144.2			0.224869
ENSG00000254063.2	DUXAP2			-0.0201473
ENSG00000254065.1	AC024451.3			0.472425
ENSG00000254067.2	AC123767.1			-0.036582
ENSG00000254069.2	AC134698.4			0
ENSG00000254070.1	AC104576.1			0
ENSG00000254073.1	IGLVVII-41-1			0
ENSG00000254075.1	IGLVV-66			0
ENSG00000254076.1	AC110053.1			0.388474
ENSG00000254077.1	IGLV3-7			0
ENSG00000254079.1	AC012339.2			0.0850991
ENSG00000254088.1	SLC2A3P4			-0.0761911
ENSG00000254090.1	MTND2P32			-0.305044
ENSG00000254091.2	AC022784.4			0
ENSG00000254097.1	IGKV3D-25			0
ENSG00000254098.1	IGKV2-26			0.198781
ENSG00000254103.1	PPIAP85			0.0113532
ENSG00000254104.2	AC136777.2			-0.0474326
ENSG00000254105.1	VENTXP6			0.32785
ENSG00000254112.1	AP003467.2			0.0747152
ENSG00000254114.1	HMGN1P28			-0.459179
ENSG00000254118.1	MTCYBP20			-0.0289507
ENSG00000254124.1	EEF1A1P37			0
ENSG00000254126.7	CD8B2			0.28189
ENSG00000254127.1	IGLCOR22-1			0.0673572
ENSG00000254131.1	AC093367.1			0.718321
ENSG00000254132.1	MTND6P3			0.177422
ENSG00000254134.1	IGHVII-74-1			0.0320615
ENSG00000254145.1	AC134698.5			0
ENSG00000254146.1	HMGB1P46			0.057144
ENSG00000254150.1	AC087664.3			0
ENSG00000254151.1	NIPA2P4			-0.156114
ENSG00000254152.1	PPIAP84			0.385401
ENSG00000254156.1	MTND6P20			0
ENSG00000254157.1	IGKV2-18			-0.0167392
ENSG00000254158.1	AC104117.4			-0.222999
ENSG00000254161.1	IGLVIV-65			0.384195
ENSG00000254167.1	IGHVIII-51-1			0
ENSG00000254170.1	AC008802.1			0.255894
ENSG00000254174.1	IGHV1-12			-0.151304
ENSG00000254175.1	IGLVI-42			0
ENSG00000254176.1	IGHV3-75			-0.0612574
ENSG00000254181.1	SLC25A51P3			0.0315484
ENSG00000254182.1	AC106038.2			0.250871
ENSG00000254183.1	AC104417.1			0
ENSG00000254185.1	MAPK6P5			0.242378
ENSG00000254189.1	AC090095.1			0
ENSG00000254190.1	AC023632.3			0.00626498
ENSG00000254193.1	AC131281.2			-0.447954
ENSG00000254195.1	TPM3P3			0
ENSG00000254198.1	AC113191.1			0.584582
ENSG00000254200.1	RPL7AP33			-0.0618098
ENSG00000254203.1	IGHVII-33-1			0
ENSG00000254212.1	AC009901.2			0
ENSG00000254213.2	PRXL2AP2			0.83491
ENSG00000254215.1	IGHVIII-11-1			0
ENSG00000254216.1	AC107952.1			0
ENSG00000254220.1	IGKV2D-18			-0.0418696
ENSG00000254225.1	BTF3P1			0.179386
ENSG00000254228.2	IGHV3-42			0
ENSG00000254229.2	FAM90A12P			0.487568
ENSG00000254240.1	IGLVI-20			0
ENSG00000254241.1	MTCO1P47			0.128748
ENSG00000254244.1	PAICSP4			-0.394465
ENSG00000254247.1	AC107953.1			-0.0517963
ENSG00000254252.1	RPL7P20			-0.118137
ENSG00000254253.1	NACAP10			0.105805
ENSG00000254255.1	AC060788.1			-0.146469
ENSG00000254256.1	RPSAP71			0
ENSG00000254264.2	IGKV3OR22-2			0
ENSG00000254265.1	AC100810.2			0.0783121
ENSG00000254268.1	RFPL4AP7			0
ENSG00000254270.1	ERHP1			-0.0791427
ENSG00000254272.1	AC087854.1			0.159492
ENSG00000254273.1	AC018620.1			0.0520331
ENSG00000254274.1	TDGF1P5			-0.0649482
ENSG00000254279.1	IGHVII-1-1			0
ENSG00000254283.1	AC023632.4			0.21414
ENSG00000254285.3	KRT8P3			-0.413924
ENSG00000254289.2	IGHV3-32			0
ENSG00000254292.1	IGKV2D-14			0
ENSG00000254294.1	IMPDH1P6			0.768968
ENSG00000254305.1	MRPL9P1			0.302619
ENSG00000254308.1	IGLVIV-59			0
ENSG00000254309.1	AC124290.2			0
ENSG00000254310.1	AC025755.1			0.0450652
ENSG00000254311.1	SNRPCP17			-0.0759777
ENSG00000254312.1	MRPL57P7			-0.00937228
ENSG00000254313.1	AC090821.2			0
ENSG00000254316.1	AC090820.1			0.201319
ENSG00000254320.1	AP006245.2			0
ENSG00000254326.1	IGHV7-27			-0.022754
ENSG00000254328.1	AC008429.4			-0.342985
ENSG00000254329.1	IGHVII-60-1			0
ENSG00000254331.1	CKS1BP7			0.34219
ENSG00000254332.1	AF201337.1			-0.0293068
ENSG00000254335.1	CDH12P1			0
ENSG00000254336.1	AC008694.2			-0.0717547
ENSG00000254342.1	AC022616.6			0
ENSG00000254345.1	IGKV2D-23			0
ENSG00000254346.2	MTND1P6			-0.136109
ENSG00000254348.1	AC120036.3			0.184894
ENSG00000254351.1	ARL2BPP5			-0.0254084
ENSG00000254352.1	AC100854.1			0.354137
ENSG00000254355.1	IGLVI-68			0
ENSG00000254358.1	CYCSP22			0
ENSG00000254373.1	AC112191.2			0.103887
ENSG00000254376.2	SOX5P1			-0.0439247
ENSG00000254381.3	TUBB8P5			0
ENSG00000254384.1	MTND6P19			-0.0489531
ENSG00000254387.1	MYL12AP1			0.390744
ENSG00000254388.1	DUTP2			0.160682
ENSG00000254392.1	AC090539.2			0
ENSG00000254395.1	IGHV4-55			0.289729
ENSG00000254398.1	AC055876.2			0.419986
ENSG00000254399.2	GLYATL1P4			-0.0573319
ENSG00000254402.7	LRRC24			-0.257759
ENSG00000254403.1	OR10Y1P			0.508799
ENSG00000254406.1	AP001994.1			0.172501
ENSG00000254407.1	PHBP17			0
ENSG00000254408.1	OR4A1P			0
ENSG00000254411.1	AP002512.1			0
ENSG00000254412.1	AC118273.1			0
ENSG00000254423.1	AC087203.1			-0.0388361
ENSG00000254424.1	AP003733.2			0
ENSG00000254425.1	AC022690.1			0.107527
ENSG00000254430.1	OR6M3P			0
ENSG00000254436.1	AP000648.1			0.292576
ENSG00000254437.1	AP003398.1			0
ENSG00000254440.3	PBOV1			0.329208
ENSG00000254441.1	AP001646.1			0.449143
ENSG00000254442.1	AP000859.1			0.0414012
ENSG00000254449.1	SF3A3P2			0.158852
ENSG00000254454.2	RCC2P6			0.239422
ENSG00000254455.1	HIGD1AP10			-0.0844843
ENSG00000254457.3	OR5D2P			0
ENSG00000254462.1	TMX2-CTNND1			0.211544
ENSG00000254463.1	PPIAP41			-0.00649168
ENSG00000254464.1	OR4A3P			0
ENSG00000254465.1	THAP12P4			0.0969978
ENSG00000254466.2	OR4D10			0
ENSG00000254471.1	AP001284.1			-0.27945
ENSG00000254472.1	OR4A49P			0.385062
ENSG00000254475.1	OR2AT1P			-0.110966
ENSG00000254478.1	AP004609.2			-0.0856134
ENSG00000254479.1	SLC25A1P1			0.242821
ENSG00000254481.1	PTP4A2P2			0.264406
ENSG00000254482.1	AP003102.1			-0.0690975
ENSG00000254483.1	SUGT1P4			0.825006
ENSG00000254487.2	AC130364.1			0
ENSG00000254490.1	OR5M7P			0
ENSG00000254491.1	AC022832.1			-0.26647
ENSG00000254492.1	AP001328.1			0.0444545
ENSG00000254496.1	CBX3P8			0
ENSG00000254498.1	AC104042.1			-0.156393
ENSG00000254500.1	RANP3			0.258106
ENSG00000254502.1	AP003097.1			0.0511261
ENSG00000254506.1	AP003080.1			0.84306
ENSG00000254507.2	DEFB131E			0.295115
ENSG00000254512.1	PHBP2			-0.122331
ENSG00000254515.1	AP001124.1			0
ENSG00000254517.1	AC027369.2			0
ENSG00000254521.6	SIGLEC12			-0.182981
ENSG00000254522.1	AP001767.1			0.0134747
ENSG00000254524.1	OR8I4P			0
ENSG00000254527.1	ENPP7P12			0.0300295
ENSG00000254529.1	AC023078.1			-0.406316
ENSG00000254534.1	AP000776.1			0
ENSG00000254536.1	AL360181.3			0.433123
ENSG00000254541.1	AC023078.2			0.378562
ENSG00000254543.1	HSPD1P2			-0.0200185
ENSG00000254544.1	PCNAP4			0
ENSG00000254546.1	AC090099.2			0
ENSG00000254547.1	AC036111.1			0.338164
ENSG00000254550.1	OMP			-0.17019
ENSG00000254555.1	AP003730.1			0
ENSG00000254558.1	AP005435.1			-1.04286
ENSG00000254564.1	AC100767.1			0.187718
ENSG00000254565.1	MTND2P26			0.100659
ENSG00000254567.2	UBTFL9			-0.346087
ENSG00000254569.1	AP002004.1			-0.0126899
ENSG00000254572.2	GLULP3			-0.167743
ENSG00000254576.2	OR4C1P			0
ENSG00000254581.1	AC068587.1			0
ENSG00000254582.1	PSMA2P1			-0.179234
ENSG00000254583.1	AC021269.1			-0.0844843
ENSG00000254589.1	EIF4A2P3			0.0016163
ENSG00000254590.1	AP003396.2			-0.0652749
ENSG00000254591.1	AP003532.1			0
ENSG00000254593.1	OR7E126P			-0.0330316
ENSG00000254596.1	AP002748.2			0.103314
ENSG00000254598.2	CSNK2A3			-0.802269
ENSG00000254601.1	CYCSP26			0.0797816
ENSG00000254603.1	OR5M6P			0
ENSG00000254609.1	AC136443.1			0
ENSG00000254612.2	AP001000.1			-0.262056
ENSG00000254613.2	OR6M2P			-0.00946919
ENSG00000254616.1	AP001775.1			-0.0175562
ENSG00000254617.1	AP005435.2			0
ENSG00000254618.1	TMED10P1			-0.186712
ENSG00000254621.1	SETP16			0.42036
ENSG00000254623.1	DEFB108E			0.0279521
ENSG00000254624.1	OR4R3P			0
ENSG00000254629.1	AP002370.1			-0.187544
ENSG00000254636.1	ARMS2			0.254484
ENSG00000254637.1	OR4A18P			0
ENSG00000254642.1	COX6CP5			0
ENSG00000254644.1	AC007751.1			0.041564
ENSG00000254646.1	OR8B10P			-0.122754
ENSG00000254647.6	INS			0
ENSG00000254650.1	MTCYBP41			0.5989
ENSG00000254655.1	AP004607.1			0
ENSG00000254658.3	OR8J2			-0.0527342
ENSG00000254660.1	AP002512.2			0
ENSG00000254663.1	OR4A11P			0
ENSG00000254668.1	AC023442.1			0
ENSG00000254672.1	AL136146.1			-0.185901
ENSG00000254673.1	AC110275.1			0.533472
ENSG00000254674.1	OR4A42P			0
ENSG00000254677.1	OSBPL9P2			0.0403993
ENSG00000254678.1	AP005018.1			0.325236
ENSG00000254683.1	SNRPCP6			0.0927449
ENSG00000254684.1	AP002803.1			-0.0413536
ENSG00000254697.1	COPS8P3			-0.303016
ENSG00000254700.1	DEFB131C			0
ENSG00000254701.3	AC138866.2			-0.364721
ENSG00000254702.1	AP002353.1			0
ENSG00000254704.3	AP002358.2			-0.0013997
ENSG00000254706.2	AL512785.2			0.0113688
ENSG00000254708.1	AL139174.1			-0.05993
ENSG00000254712.1	AC087280.1			-0.0592193
ENSG00000254713.2	HNRNPA1P72			0.442666
ENSG00000254714.1	AP006587.1			0
ENSG00000254715.3	OR7E154P			0.539924
ENSG00000254717.2	GLYATL1P2			-0.241183
ENSG00000254719.1	AC080023.2			-0.106067
ENSG00000254720.1	AC023078.3			0
ENSG00000254722.1	FAM8A2P			0.0235648
ENSG00000254723.1	OR4A12P			0
ENSG00000254724.1	OR7E10P			-0.0929883
ENSG00000254725.1	AC009643.1			-0.111693
ENSG00000254727.1	PTP4A1P6			-0.0933
ENSG00000254728.1	AC027369.3			0
ENSG00000254730.1	AP002453.1			-0.290085
ENSG00000254732.1	AP001931.1			-0.292973
ENSG00000254735.1	HMGB1P42			0.0103495
ENSG00000254736.1	BRD9P1			0
ENSG00000254738.1	AC023078.4			0
ENSG00000254743.1	OR10V3P			0.078408
ENSG00000254747.1	MTND4LP18			-0.0760462
ENSG00000254748.1	HNRNPCP8			0.204763
ENSG00000254749.1	OR5BD1P			0.0308283
ENSG00000254750.1	CASP1P2			-0.0891476
ENSG00000254751.3	TRIM64DP			-0.0890929
ENSG00000254755.1	AP001189.2			0.0444545
ENSG00000254758.1	AP000889.1			-0.0414868
ENSG00000254764.2	TRIM53CP			0.0897807
ENSG00000254765.1	AC011092.1			0.0633692
ENSG00000254767.1	OR2AL1P			-0.210068
ENSG00000254769.3	OR4A4P			0
ENSG00000254770.1	OR4D7P			0
ENSG00000254771.1	AP001893.2			-0.100735
ENSG00000254776.1	AC084121.1			-0.213773
ENSG00000254779.4	EGLN1P1			0.187289
ENSG00000254780.1	AC023232.1			-0.00305889
ENSG00000254781.1	GVINP2			0.326105
ENSG00000254784.1	LRRC6P1			0
ENSG00000254785.1	AP005435.3			0
ENSG00000254786.1	AP001636.1			0.356354
ENSG00000254788.7	CKLF-CMTM1			-0.211335
ENSG00000254792.1	AP003716.2			0.520617
ENSG00000254793.1	FDPSP4			0.552028
ENSG00000254794.1	AP000676.1			0
ENSG00000254795.1	OR5AP1P			0
ENSG00000254796.1	AC134684.1			0
ENSG00000254798.1	TFAMP2			-0.023707
ENSG00000254799.1	SLC25A47P1			0.277991
ENSG00000254800.2	AP006587.2			0
ENSG00000254801.1	AC084851.1			0
ENSG00000254803.1	AP004607.2			0
ENSG00000254805.1	SNRPCP14			-0.154542
ENSG00000254806.5	SYS1-DBNDD2			-0.0439927
ENSG00000254807.1	OR10AK1P			0
ENSG00000254816.1	AC090857.1			0
ENSG00000254817.1	AC107918.1			0
ENSG00000254818.1	AP004607.3			0.35773
ENSG00000254824.1	AP003461.1			0.108786
ENSG00000254825.1	OR9G2P			0
ENSG00000254828.1	AP005597.1			0
ENSG00000254831.1	KRT18P58			0.0759643
ENSG00000254832.1	OR4A40P			0
ENSG00000254834.4	OR5M10			0
ENSG00000254841.1	OR4V1P			0
ENSG00000254848.1	OR5BN1P			0
ENSG00000254850.2	AC004923.2			-0.0969411
ENSG00000254851.1	AP005018.2			0.302753
ENSG00000254853.1	AP004247.1			-0.00485706
ENSG00000254856.1	NDUFA3P2			0.0232405
ENSG00000254857.1	AC090099.3			-0.0760462
ENSG00000254866.2	DEFB109D			0.0232916
ENSG00000254867.1	AP006287.1			-0.426563
ENSG00000254870.5	ATP6V1G2-DDX39B			-0.471538
ENSG00000254871.1	AC024475.2			0
ENSG00000254877.1	AP001636.2			-0.472034
ENSG00000254883.1	AP003385.2			0.422166
ENSG00000254884.1	PRR13P2			0.000500964
ENSG00000254888.2	AP000827.1			0
ENSG00000254889.1	AC084121.2			0.150129
ENSG00000254890.1	AP003049.1			-0.0560563
ENSG00000254891.1	OR4A9P			0
ENSG00000254892.1	AP003396.4			-0.0267552
ENSG00000254893.6	AC113404.3			-0.166625
ENSG00000254895.2	MTCO3P15			-0.158779
ENSG00000254897.1	AP003035.1			-0.198401
ENSG00000254903.1	OR8L1P			0
ENSG00000254914.1	AC109810.1			0.0783354
ENSG00000254915.1	AP003168.1			-0.209314
ENSG00000254916.1	AP004607.4			0.0972164
ENSG00000254917.1	OR7E15P			-0.11292
ENSG00000254920.1	AC027369.4			0
ENSG00000254923.1	AC130366.1			0.206472
ENSG00000254924.2	AP000867.2			-0.225148
ENSG00000254925.1	OR4C9P			0
ENSG00000254926.1	AP000445.2			0
ENSG00000254931.2	MTATP6P15			0.0607126
ENSG00000254935.1	AP002469.1			0
ENSG00000254937.1	AP000916.1			-0.0319243
ENSG00000254939.1	AP003038.1			0
ENSG00000254940.1	OR4A19P			0
ENSG00000254947.1	OR8K4P			0
ENSG00000254948.1	OR7E158P			-0.303878
ENSG00000254949.1	GNG5P3			-0.104292
ENSG00000254953.1	AP001803.1			0
ENSG00000254954.1	SLC2A13P1			0.0704022
ENSG00000254957.1	AC111188.2			-0.59961
ENSG00000254959.6	INMT-MINDY4			0.129639
ENSG00000254961.1	TUBB4BP4			0
ENSG00000254974.1	AP001372.4			0.229571
ENSG00000254976.1	OR8B7P			-0.950766
ENSG00000254978.2	ALG1L9P			0.015901
ENSG00000254984.1	FTLP6			0.334443
ENSG00000254992.1	AP001582.1			0.0490533
ENSG00000254993.2	TRIM77BP			0
ENSG00000255000.1	AC139103.1			0.0731673
ENSG00000255001.1	AC109635.3			0.41576
ENSG00000255003.1	CYCSP28			-0.027727
ENSG00000255006.1	ELOCP22			0.0267211
ENSG00000255009.4	UBTFL1			0.11086
ENSG00000255010.1	AP001767.2			-0.223546
ENSG00000255011.1	AP004607.5			0
ENSG00000255012.2	OR5M1			0
ENSG00000255014.1	ARL6IP1P3			0
ENSG00000255016.1	AC107918.2			0
ENSG00000255018.1	AC022878.1			0
ENSG00000255019.1	OR5D15P			0
ENSG00000255022.1	AP000676.2			0.271676
ENSG00000255025.1	AF228730.3			0.0347212
ENSG00000255030.1	OR8B5P			-0.149452
ENSG00000255033.1	SERPINA15P			0.141523
ENSG00000255035.2	SDHCP4			0
ENSG00000255037.1	AC136443.2			0
ENSG00000255042.3	AC109635.4			-0.654636
ENSG00000255047.1	HNRNPRP2			0
ENSG00000255048.1	OR8X1P			0
ENSG00000255051.1	BCAS2P1			-0.144497
ENSG00000255053.1	OR4A44P			0
ENSG00000255054.3	AL020996.2			-0.109174
ENSG00000255055.1	MTND1P35			0
ENSG00000255057.1	AP003041.1			-0.259325
ENSG00000255058.1	PDCL2P2			-0.0518749
ENSG00000255059.1	PPIAP43			-0.250389
ENSG00000255063.1	AP001646.2			0.0550473
ENSG00000255065.1	AP002001.2			0
ENSG00000255070.1	OSBPL9P3			0.0143764
ENSG00000255072.1	PIGY			0
ENSG00000255073.8	ZFP91-CNTF			0.368865
ENSG00000255074.1	AC018523.1			0.153358
ENSG00000255075.1	CENPUP1			-0.0825582
ENSG00000255077.1	OR4X7P			0
ENSG00000255078.1	OR4A6P			0
ENSG00000255083.2	OR5AK1P			0.531809
ENSG00000255086.1	AC024341.1			0
ENSG00000255088.1	AC013828.1			0
ENSG00000255093.2	AP002008.2			-0.0218994
ENSG00000255095.2	OR1D4			0.0563897
ENSG00000255096.2	OR5B10P			0.159024
ENSG00000255099.1	AC023245.2			0
ENSG00000255104.8	AC005324.4			0.330494
ENSG00000255105.1	PTMAP15			0.040878
ENSG00000255106.1	AC010768.3			0
ENSG00000255107.1	AC079089.2			-0.178544
ENSG00000255110.1	AP005597.2			0
ENSG00000255113.1	OR4A48P			0
ENSG00000255116.2	SLC5A4P1			0
ENSG00000255122.1	AC068587.2			0.0405864
ENSG00000255123.1	MTND5P21			-0.204985
ENSG00000255127.3	AP003171.2			-0.0612697
ENSG00000255128.1	HSPD1P3			-0.00715471
ENSG00000255131.2	OR9L1P			0.133863
ENSG00000255134.1	OR8K2P			0
ENSG00000255138.1	GLTPP1			0
ENSG00000255140.1	OR5BN2P			0
ENSG00000255141.1	HNRNPA1P76			-0.206375
ENSG00000255144.1	AC025857.1			-0.0799211
ENSG00000255147.1	AP003385.4			-0.577817
ENSG00000255149.1	AP002963.1			-0.0424971
ENSG00000255151.2	GLYATL1B			-0.185386
ENSG00000255152.8	MSH5-SAPCD1			-0.385105
ENSG00000255155.1	AP004371.1			-0.389528
ENSG00000255157.1	DEFB130C			-0.975638
ENSG00000255161.1	AC113192.3			-0.0229369
ENSG00000255162.1	AP004833.2			0.0610522
ENSG00000255163.1	HSPE1P18			0.241961
ENSG00000255166.1	AC022616.7			0
ENSG00000255170.2	AP003122.3			0
ENSG00000255172.2	OR5AM1P			0
ENSG00000255174.1	AC107918.3			0.10558
ENSG00000255181.3	CCDC166			0
ENSG00000255184.1	AP004607.6			-0.09406
ENSG00000255188.1	AP003327.1			0.0510288
ENSG00000255189.1	GLYATL1P1			-0.183506
ENSG00000255190.2	TRIM51DP			0
ENSG00000255192.5	NANOGP8			-0.188884
ENSG00000255196.1	OR4A17P			0
ENSG00000255199.2	GTF2IP11			-0.0291347
ENSG00000255204.1	AC036111.2			0
ENSG00000255205.1	MED28P5			0
ENSG00000255207.1	AL133399.1			-0.0547006
ENSG00000255210.1	AP001889.1			0.0562356
ENSG00000255211.1	AC130365.1			-0.0100495
ENSG00000255213.1	NPM1P35			0.228043
ENSG00000255214.1	AP006587.4			0
ENSG00000255215.1	OR4R1P			0
ENSG00000255217.1	OR5J7P			0
ENSG00000255218.1	OR5BC1P			0.0783354
ENSG00000255220.1	DDX18P5			-0.49525
ENSG00000255221.3	CARD17			0.223148
ENSG00000255223.4	OR5M11			0
ENSG00000255225.1	OR8B6P			0
ENSG00000255230.1	AC004923.3			0
ENSG00000255231.1	MRPS36P4			-0.565644
ENSG00000255232.1	AC087441.2			-0.214622
ENSG00000255235.1	AP005435.4			0
ENSG00000255238.1	RFPL4AP1			0.06819
ENSG00000255239.2	TREHP1			-0.00791521
ENSG00000255245.4	FXYD6-FXYD2			0.21574
ENSG00000255251.1	PRR23D1			-0.14196
ENSG00000255253.1	AC068587.3			0
ENSG00000255254.1	HIGD1AP5			0
ENSG00000255255.1	PPP1R1AP1			-0.569383
ENSG00000255259.2	ZNF123P			0
ENSG00000255261.1	OR7E4P			0.142311
ENSG00000255262.3	ELOBP2			0.0675953
ENSG00000255265.1	TMA16P1			-0.200283
ENSG00000255266.1	AP003484.1			-0.791212
ENSG00000255268.2	AC130364.2			0
ENSG00000255273.1	AF238378.1			0
ENSG00000255275.3	AL080251.1			1.05778
ENSG00000255280.1	AP001922.4			0.127129
ENSG00000255281.1	AC090124.3			-0.146797
ENSG00000255282.6	WTAPP1			0.600603
ENSG00000255283.3	AP005597.3			-0.490724
ENSG00000255285.1	AP004833.3			0
ENSG00000255286.2	AP000907.1			-0.0659414
ENSG00000255287.1	SNRPGP16			-0.0365765
ENSG00000255288.1	AL358944.1			0
ENSG00000255291.2	HMGB1P40			-0.170267
ENSG00000255292.8	AP002884.3			-0.619468
ENSG00000255293.1	WIZP1			0.0868652
ENSG00000255294.2	OR4A50P			0
ENSG00000255295.1	AP002404.1			0
ENSG00000255296.1	AP002490.2			0.395125
ENSG00000255297.1	OR4A41P			0
ENSG00000255298.3	OR8G5			0.627401
ENSG00000255304.1	OR4A46P			0.0267211
ENSG00000255307.1	OR52B2			0.0937148
ENSG00000255309.1	AC131935.1			-0.0960937
ENSG00000255312.1	OR4C7P			0
ENSG00000255315.1	OR8A3P			0.113333
ENSG00000255316.1	MTND6P25			-0.0323208
ENSG00000255329.1	H2AFZP4			-0.0973142
ENSG00000255331.1	AP000790.2			-0.039752
ENSG00000255333.1	AP000435.1			0
ENSG00000255336.1	AP003181.1			0.0605089
ENSG00000255338.1	AC118273.2			0
ENSG00000255341.1	OR8Q1P			-0.0332864
ENSG00000255342.1	AP000926.1			0.438804
ENSG00000255347.1	AC021820.1			-0.145007
ENSG00000255349.1	OR4A7P			0
ENSG00000255350.1	MTCO1P15			-0.435236
ENSG00000255352.1	PPP1R10P1			0
ENSG00000255353.1	AP003057.1			-0.507049
ENSG00000255356.2	AC007536.1			-0.00118592
ENSG00000255358.1	AC019227.1			-0.128298
ENSG00000255359.2	CCDC179			0.332006
ENSG00000255360.1	AP004607.8			0
ENSG00000255361.1	AC103843.2			0
ENSG00000255365.1	AC040926.1			0
ENSG00000255368.1	AC087373.1			0.129482
ENSG00000255369.1	AP000920.1			-0.854134
ENSG00000255370.1	CYCSP25			0
ENSG00000255374.3	TAS2R43			-0.185492
ENSG00000255376.1	AP003066.2			0
ENSG00000255377.1	DUXAP5			0.14991
ENSG00000255378.1	PRR23D2			-0.14196
ENSG00000255379.1	CYCSP29			-0.0976109
ENSG00000255380.1	AP001317.1			0
ENSG00000255381.1	AP001258.1			0.00168027
ENSG00000255385.1	UBTFL10			0
ENSG00000255386.1	OR5BR1P			0.0733855
ENSG00000255387.1	AC015689.2			0.119915
ENSG00000255391.1	AP003497.1			-0.339057
ENSG00000255393.2	OOSP4B			-0.418959
ENSG00000255396.2	AP000857.1			0.383923
ENSG00000255397.1	AC022182.3			0.33201
ENSG00000255401.1	AC021269.2			0
ENSG00000255403.1	AP000641.1			-0.76203
ENSG00000255413.1	AC022880.1			0.0542642
ENSG00000255415.1	AP000867.3			0
ENSG00000255416.1	OR10AF1P			0
ENSG00000255417.1	MTCO2P15			0.295072
ENSG00000255424.1	AC027026.1			0.0366237
ENSG00000255425.5	OR8G3P			0.0506756
ENSG00000255430.1	CASP1P1			0.106038
ENSG00000255431.1	OR5B19P			0.0513068
ENSG00000255432.1	AP001458.2			0.254063
ENSG00000255437.1	AC023538.1			0
ENSG00000255439.6	AC135050.2			-0.392856
ENSG00000255442.1	AC109635.5			-0.868586
ENSG00000255444.1	CYCSP27			-0.0270286
ENSG00000255445.1	AP003072.2			-0.393166
ENSG00000255450.1	AC110056.1			-0.206847
ENSG00000255452.1	AC084851.2			0
ENSG00000255454.1	AC100770.1			0.0275987
ENSG00000255457.1	AC022880.2			0.0403993
ENSG00000255460.1	ZDHHC20P3			0
ENSG00000255461.1	OR8I1P			0
ENSG00000255463.1	AC011979.2			-0.12798
ENSG00000255464.1	SEPT14P8			-0.0859384
ENSG00000255466.1	OR5AL2P			0
ENSG00000255469.1	BOLA3P1			0.06819
ENSG00000255481.2	OR56A7P			-0.0619549
ENSG00000255483.1	AP000889.2			0
ENSG00000255485.1	OR5G4P			0
ENSG00000255486.1	AP003122.4			0
ENSG00000255489.1	AC115990.1			0
ENSG00000255490.1	EIF4A2P5			-0.0365765
ENSG00000255492.1	AC104383.1			-0.639524
ENSG00000255493.2	OR4A10P			0
ENSG00000255497.1	AC022616.8			0
ENSG00000255499.1	AC036111.3			0
ENSG00000255500.2	AC109635.6			0.178627
ENSG00000255504.2	AP001533.1			-0.0644373
ENSG00000255505.1	AC079064.1			-0.212659
ENSG00000255510.1	OR8A2P			0
ENSG00000255511.1	AC023078.6			0
ENSG00000255513.1	AC005363.1			0.186709
ENSG00000255514.1	OR4B2P			0
ENSG00000255515.1	AP003499.1			0
ENSG00000255519.1	AC103855.4			-0.18811
ENSG00000255522.1	SNRPCP5			-0.346479
ENSG00000255524.7	NPIPB8			0.664831
ENSG00000255526.6	NEDD8-MDP1			0.490553
ENSG00000255527.1	AC027369.5			0
ENSG00000255530.1	AF235103.2			-0.68806
ENSG00000255531.1	NDUFS5P6			0
ENSG00000255532.1	AC118942.1			0.148882
ENSG00000255533.1	AC136475.6			-0.400822
ENSG00000255534.1	OR4A43P			0
ENSG00000255535.2	AP003041.2			-0.274005
ENSG00000255536.1	AC023078.7			0
ENSG00000255538.1	OR10V2P			-0.0936463
ENSG00000255540.1	AP003122.5			0
ENSG00000255541.1	AP000873.5			-0.0856989
ENSG00000255543.1	AP005597.4			0
ENSG00000255544.2	DEFB108D			-0.0347897
ENSG00000255547.1	RPA2P3			0
ENSG00000255549.2	ENPP7P6			0.0401521
ENSG00000255550.1	AP006587.5			0
ENSG00000255551.1	AC027369.6			0
ENSG00000255552.7	LY6G6E			0.285216
ENSG00000255554.1	OR7E1P			0.0414012
ENSG00000255556.2	AC087203.2			-0.354216
ENSG00000255560.1	OR4R2P			0
ENSG00000255562.2	UNC93B6			0.0808742
ENSG00000255563.1	AC021006.3			0.199815
ENSG00000255566.1	AC135279.1			-0.578147
ENSG00000255569.1	TRAV1-1			-0.126981
ENSG00000255575.1	AC004812.1			0
ENSG00000255581.1	AC006511.2			0.0891298
ENSG00000255582.1	OR10G2			-0.111572
ENSG00000255583.2	AC084357.3			0.0253657
ENSG00000255622.3	PCDHB17P			-0.375595
ENSG00000255624.3	AC073585.1			0.316594
ENSG00000255627.1	AC092862.1			-0.0658221
ENSG00000255633.5	MTRNR2L9			0
ENSG00000255641.1	AC068775.1			-0.276531
ENSG00000255653.1	AP002383.1			-0.0987352
ENSG00000255663.1	AP002373.1			-0.681104
ENSG00000255664.1	ARL6IP1P1			0
ENSG00000255669.2	AC092471.1			0.679183
ENSG00000255700.2	APOOP3			0
ENSG00000255703.1	AC127070.3			0.201548
ENSG00000255704.1	AC140063.1			0
ENSG00000255710.2	AP003170.1			-0.177106
ENSG00000255713.2	OR4D2			-0.35788
ENSG00000255725.2	TDGP1			0
ENSG00000255726.1	AL662844.1			0
ENSG00000255730.5	AC011462.2			-0.171666
ENSG00000255734.1	HNRNPABP1			-0.17175
ENSG00000255749.1	GNAI2P1			0.201386
ENSG00000255763.1	MRPS18CP4			0.0103495
ENSG00000255776.1	VDAC2P2			-0.340884
ENSG00000255780.1	AC020611.1			0.0738258
ENSG00000255786.1	AP000763.1			-0.00940844
ENSG00000255807.1	PTP4A1P2			0.045107
ENSG00000255815.3	KRT8P11			-0.138102
ENSG00000255830.2	AC069240.1			0
ENSG00000255835.1	AL117348.2			0.463623
ENSG00000255838.1	AC069262.1			0.0410724
ENSG00000255853.1	AC006065.1			0
ENSG00000255855.2	KDM4F			0.175643
ENSG00000255860.3	AP000812.2			0.0802782
ENSG00000255863.2	AC073610.2			0
ENSG00000255870.1	AP003170.2			-0.192248
ENSG00000255875.2	AC008813.1			0.125778
ENSG00000255883.1	FUNDC2P1			0.152948
ENSG00000255885.1	AC124891.1			-0.0365867
ENSG00000255892.1	NDFIP1P1			-0.0159307
ENSG00000255899.1	AL662844.2			-0.0763464
ENSG00000255900.1	AC006065.2			0
ENSG00000255903.2	RPL12P46			0.134416
ENSG00000255909.1	PDCD5P1			-0.0366533
ENSG00000255919.1	AC226150.1			0.0162444
ENSG00000255923.1	AC078878.1			0
ENSG00000255951.1	AC022364.2			0.117696
ENSG00000255960.1	AC092851.1			0.0245332
ENSG00000255964.1	HSPD1P12			-0.0879769
ENSG00000255965.1	AC073916.1			0.417515
ENSG00000255972.1	AC026333.1			0
ENSG00000255973.1	AC137627.1			0.297606
ENSG00000255976.1	RAB11AP2			0
ENSG00000255977.1	AC006927.1			-0.0291542
ENSG00000255982.1	NXPE2P1			0.0312898
ENSG00000255987.1	TOMM20P2			-0.11723
ENSG00000255988.1	TUBB4BP1			0
ENSG00000255991.2	AC121334.1			-0.698092
ENSG00000255993.1	PSMC1P9			-0.0487465
ENSG00000255995.1	AP002795.1			0
ENSG00000255996.1	AC005906.1			-0.0439247
ENSG00000256004.1	AC092490.3			0.254813
ENSG00000256019.1	TAS2R63P			-0.233823
ENSG00000256021.1	ELOCP31			-0.627283
ENSG00000256030.1	CBX3P4			-0.310256
ENSG00000256035.1	AP000619.2			0.0414012
ENSG00000256037.1	MRPL40P1			0.0253943
ENSG00000256041.1	AP001858.2			-0.046259
ENSG00000256044.1	AC026333.2			0
ENSG00000256056.1	AC087257.2			0.243063
ENSG00000256070.1	AC016956.1			-0.0254655
ENSG00000256075.1	AC008033.1			0
ENSG00000256079.1	AC092451.2			0
ENSG00000256081.2	AC243972.2			0.0415965
ENSG00000256091.1	MTRF1LP1			0.150173
ENSG00000256093.1	AC122688.1			-0.0332864
ENSG00000256098.1	AP002392.1			0.102953
ENSG00000256100.1	AP000721.1			-0.440603
ENSG00000256103.2	ATP5MFP5			0.0307264
ENSG00000256108.1	AC135586.1			-0.246077
ENSG00000256125.1	AC005868.1			0.0409597
ENSG00000256134.1	EGLN3P1			-0.387077
ENSG00000256136.1	AC092865.2			0
ENSG00000256138.1	ZKSCAN7P1			-0.029106
ENSG00000256148.1	AP000763.2			0.0746284
ENSG00000256157.1	AC011604.1			0
ENSG00000256159.1	AC022080.3			0.386381
ENSG00000256167.1	ATF4P4			-0.428316
ENSG00000256171.1	GCSHP4			0.302871
ENSG00000256176.1	AC024940.4			0.266865
ENSG00000256181.1	AP001880.1			-0.0608721
ENSG00000256188.3	TAS2R30			0.108145
ENSG00000256189.1	AP003717.2			0.213622
ENSG00000256192.1	AC012158.2			-0.182717
ENSG00000256206.2	AC018523.2			-0.106067
ENSG00000256210.3	AC005255.1			0.38933
ENSG00000256211.1	AC023512.1			0.422001
ENSG00000256221.1	AC244502.2			-0.0142784
ENSG00000256222.2	MTRNR2L3			-0.0761487
ENSG00000256243.2	RPL7AP3			-0.187414
ENSG00000256254.1	AP000619.3			0
ENSG00000256263.1	DDX11L8			0.0105299
ENSG00000256274.1	TAS2R64P			-0.492312
ENSG00000256280.1	AP006289.1			0.0994432
ENSG00000256282.1	AC112694.1			0.387259
ENSG00000256283.1	METTL8P1			0
ENSG00000256285.1	OSBPL9P5			0
ENSG00000256293.2	AC135279.2			-0.122714
ENSG00000256310.1	NDUFA5P6			0.202537
ENSG00000256331.1	NIFKP3			-0.0972337
ENSG00000256338.2	RPL41P2			0.0423966
ENSG00000256346.1	AC092470.1			0
ENSG00000256347.1	OR8R1P			0.0030137
ENSG00000256349.1	AP002748.4			-0.422273
ENSG00000256350.1	AC243972.3			0
ENSG00000256351.1	AC007834.2			1.07037
ENSG00000256353.1	AC087258.1			0
ENSG00000256355.1	NTAN1P3			-0.200127
ENSG00000256356.1	HSPA8P5			0.120769
ENSG00000256358.1	RPL31P57			0.072056
ENSG00000256361.1	AC027544.1			-0.435645
ENSG00000256371.1	LRRC34P1			0
ENSG00000256372.1	AC023050.2			0.0766247
ENSG00000256374.2	PPIAL4D			-0.0653154
ENSG00000256378.1	AC008011.1			0
ENSG00000256379.2	TRAV8-5			0.0576414
ENSG00000256385.1	UBE2NP1			0
ENSG00000256393.1	RPL41P5			0
ENSG00000256394.2	ASIC5			-0.130987
ENSG00000256399.1	AC079866.1			-0.475059
ENSG00000256400.1	AC018630.1			0.121069
ENSG00000256420.1	OSBPL9P4			-0.103453
ENSG00000256436.1	TAS2R31			-0.14458
ENSG00000256441.1	AP001888.1			0
ENSG00000256450.1	AC007552.1			-0.230227
ENSG00000256453.2	DND1			0.0882859
ENSG00000256463.8	SALL3			-0.0332288
ENSG00000256464.1	YWHABP2			-0.297691
ENSG00000256465.1	AC023050.3			0
ENSG00000256474.1	TRAV11			0.101156
ENSG00000256480.1	AC018653.2			0.127129
ENSG00000256496.1	AC073913.1			0
ENSG00000256502.1	AC073913.2			0
ENSG00000256518.3	AP000812.3			-0.0928068
ENSG00000256533.1	AP002373.2			-0.468622
ENSG00000256552.2	AC092745.2			0.203767
ENSG00000256553.1	TRAV1-2			-0.234637
ENSG00000256557.1	AC009509.3			0.417535
ENSG00000256563.2	NANOGNBP2			-0.345885
ENSG00000256574.7	OR13A1			0.217853
ENSG00000256581.1	NLRP9P1			-0.3665
ENSG00000256589.2	ENPP7P5			0.138539
ENSG00000256614.1	AK6P1			0.0589387
ENSG00000256625.1	AC092747.2			-0.225519
ENSG00000256626.1	AC024224.1			0
ENSG00000256627.1	AC073651.2			0.0794075
ENSG00000256630.1	AC090424.1			-0.24904
ENSG00000256640.1	AC023051.2			0.635742
ENSG00000256651.1	AC006518.1			-0.166727
ENSG00000256657.1	AC244131.1			-0.0144926
ENSG00000256660.6	CLEC12B			-0.122333
ENSG00000256663.1	AC112777.1			0.0506962
ENSG00000256674.1	AC020549.1			0.786083
ENSG00000256678.1	AC025423.3			0.0873787
ENSG00000256681.1	CCDC58P5			-0.145548
ENSG00000256682.2	AC006518.2			-0.0893246
ENSG00000256704.3	SDCCAG3P1			-0.0211019
ENSG00000256708.1	AC007458.1			-0.0538399
ENSG00000256709.2	AL133271.1			0.198357
ENSG00000256720.1	BTG1P1			-0.165539
ENSG00000256723.1	AP003717.3			-0.296654
ENSG00000256734.1	AC027544.3			-0.308497
ENSG00000256737.1	RBBP4P5			0.215229
ENSG00000256745.1	AP002784.2			-0.162186
ENSG00000256748.1	AC005832.2			0.21786
ENSG00000256752.1	HPRT1P3			0
ENSG00000256756.1	TIMM17BP1			0.379668
ENSG00000256762.1	STH			-0.145981
ENSG00000256774.1	AC087241.2			0.0410374
ENSG00000256777.1	PDCL3P7			-0.0351216
ENSG00000256779.2	AP002383.3			0.0353678
ENSG00000256797.1	KLRF2			-0.260788
ENSG00000256799.1	AC005832.3			0.0630748
ENSG00000256804.1	AC138466.2			0
ENSG00000256812.1	CAPNS2			-0.520137
ENSG00000256817.1	TPT1P12			0.579927
ENSG00000256825.4	AC026786.1			0
ENSG00000256826.1	ATP5MFP4			0.652532
ENSG00000256827.1	AC068790.1			0.219211
ENSG00000256835.1	AC005294.1			0
ENSG00000256843.1	AC023157.2			0
ENSG00000256844.1	MEF2BNBP1			0
ENSG00000256847.1	CCND2P1			-0.212905
ENSG00000256849.1	TCP1P3			-0.186638
ENSG00000256851.1	AL663061.1			0.094911
ENSG00000256852.1	KNOP1P1			-0.0678003
ENSG00000256861.1	AC048338.1			0.0551421
ENSG00000256863.1	AP001880.2			0.198347
ENSG00000256870.2	SLC5A8			0
ENSG00000256892.2	MTRNR2L7			-0.328068
ENSG00000256896.1	PSMC1P8			-0.120523
ENSG00000256898.1	AP002770.2			0.233064
ENSG00000256902.1	IQSEC3P1			0.126274
ENSG00000256912.1	AC007068.2			0.192973
ENSG00000256913.1	AC005840.3			0.0326728
ENSG00000256917.1	AC008033.2			0
ENSG00000256937.1	KRT17P8			-0.144055
ENSG00000256951.1	AC055876.3			0.383947
ENSG00000256963.1	AC079602.2			0
ENSG00000256968.1	SNRPEP2			0.216165
ENSG00000256975.1	AC092821.2			0
ENSG00000256980.5	KHDC1L			0.197487
ENSG00000256981.1	AC134349.2			-0.00228614
ENSG00000256986.2	AC140847.3			0
ENSG00000257005.1	AC027667.1			-0.412219
ENSG00000257008.6	GPR142			0.24254
ENSG00000257012.1	AP002383.4			-0.199942
ENSG00000257016.1	SLC25A39P2			0.0512861
ENSG00000257021.1	HSPE1P20			0
ENSG00000257035.1	AC025252.2			0
ENSG00000257037.1	RARSP1			-0.157692
ENSG00000257043.1	AP006296.1			-0.626539
ENSG00000257046.5	AC011604.2			0.0664011
ENSG00000257057.2	C11orf97			0.402412
ENSG00000257062.6	AC022335.1			0
ENSG00000257065.1	AL049844.1			-0.048388
ENSG00000257070.1	AP003170.5			0.607004
ENSG00000257074.3	RPL29P33			-0.070628
ENSG00000257075.1	RPEP6			0.0704022
ENSG00000257078.1	AC006512.2			-0.512177
ENSG00000257087.1	AP003174.3			0
ENSG00000257094.1	AC016957.1			-0.0182177
ENSG00000257101.1	LRRC37A13P			0.0855757
ENSG00000257109.3	OR4F28P			0.121371
ENSG00000257113.1	AC090502.2			0
ENSG00000257115.1	OR11H12			-0.0237973
ENSG00000257119.1	EEF1B2P4			0
ENSG00000257121.1	AC126615.2			0.0483145
ENSG00000257125.1	KRT127P			0
ENSG00000257128.1	AC006197.1			0.820675
ENSG00000257129.1	AC126177.1			0.0286806
ENSG00000257138.1	TAS2R38			0.0103495
ENSG00000257142.1	AL512310.1			-0.0241878
ENSG00000257146.1	AC079905.2			-0.371106
ENSG00000257150.3	PGAM1P5			0.467755
ENSG00000257157.1	AC018659.1			0
ENSG00000257159.1	AC084033.1			-0.294288
ENSG00000257162.6	MED15P6			0
ENSG00000257169.1	AC125612.1			-0.410226
ENSG00000257171.2	CR383658.2			-0.334986
ENSG00000257173.1	AK6P2			0
ENSG00000257175.2	CR383656.1			0.14591
ENSG00000257179.1	HMGN2P6			0
ENSG00000257184.3	AC004080.3			-0.687645
ENSG00000257195.1	HNRNPA1P50			0.290327
ENSG00000257198.6	FAM205BP			1.14741
ENSG00000257199.2	AC025161.1			0
ENSG00000257207.5	AC112229.3			0.296515
ENSG00000257210.1	NACAP8			0.399393
ENSG00000257220.1	PRXL2AP1			-0.0387165
ENSG00000257224.1	CR383656.2			0.0807886
ENSG00000257231.1	DYNLL1P4			0.416622
ENSG00000257237.1	AC018448.1			0.155098
ENSG00000257243.1	AC020612.1			-0.869464
ENSG00000257246.1	PHBP19			-0.17413
ENSG00000257254.1	AC010202.1			0
ENSG00000257281.1	AC009729.1			0.0911206
ENSG00000257287.1	AC016256.1			-0.0118271
ENSG00000257288.1	AC068305.1			0.0517543
ENSG00000257289.1	AC025423.5			-0.132181
ENSG00000257292.2	AC117372.1			0
ENSG00000257296.1	AC093027.1			0
ENSG00000257300.1	HAUS8P1			0
ENSG00000257302.1	FAHD2P1			0.000774441
ENSG00000257307.1	AL162311.2			0.272662
ENSG00000257308.1	AC090017.1			-0.16398
ENSG00000257316.1	AC087311.1			-0.0470615
ENSG00000257323.1	AC123904.2			0
ENSG00000257331.1	RACGAP1P			0.18557
ENSG00000257332.1	HNRNPA1P69			-0.015776
ENSG00000257335.8	MGAM			0.389182
ENSG00000257343.1	AC055716.1			0
ENSG00000257350.1	AC027287.1			0
ENSG00000257355.1	AC008770.1			0.344924
ENSG00000257356.2	BNIP3P6			0
ENSG00000257360.1	AC123567.1			-0.0135776
ENSG00000257364.1	VENTXP3			0
ENSG00000257368.2	AC063924.1			0.52889
ENSG00000257376.1	AC079601.2			-0.351236
ENSG00000257384.1	AC009779.1			0.400824
ENSG00000257389.1	AC107016.1			0.217689
ENSG00000257390.5	AC023055.1			-0.18973
ENSG00000257392.1	AC126177.2			0
ENSG00000257402.2	KRT126P			0
ENSG00000257403.2	AC008740.1			0.269996
ENSG00000257404.1	AC107016.2			0
ENSG00000257405.1	AC079600.1			0
ENSG00000257408.2	AC092375.1			0.10579
ENSG00000257411.1	AC034102.2			0.118625
ENSG00000257414.1	OR6C73P			0
ENSG00000257415.1	AC084364.1			-0.478124
ENSG00000257426.1	AC126177.4			0
ENSG00000257432.1	AL512310.3			0.323801
ENSG00000257444.1	SETP7			0
ENSG00000257464.1	AC125611.1			0.21169
ENSG00000257465.2	ELOCP32			0
ENSG00000257480.1	MRPL2P1			0.128878
ENSG00000257489.6	AC010203.1			-0.132082
ENSG00000257493.1	AL512310.4			0.188713
ENSG00000257503.1	CYB5AP5			-0.00789015
ENSG00000257506.1	AC133555.1			0.756089
ENSG00000257513.7	NPIPB1P			-0.354839
ENSG00000257528.1	KRT8P19			-0.0351837
ENSG00000257529.5	RPL36A-HNRNPH2			-0.451876
ENSG00000257531.2	AC008147.3			0.551549
ENSG00000257539.2	HSPA8P14			0.438168
ENSG00000257542.5	OR7E47P			-0.615005
ENSG00000257558.2	CR383656.3			0
ENSG00000257564.1	AC068993.1			0
ENSG00000257569.1	GSTP1P1			0.149525
ENSG00000257570.1	AC020612.2			0.0410374
ENSG00000257572.1	AC008127.2			-0.0144511
ENSG00000257580.1	AC008055.1			0.0626252
ENSG00000257586.1	AC018448.2			0
ENSG00000257604.1	AC027288.2			-0.34548
ENSG00000257609.1	AC091515.1			0.0886594
ENSG00000257611.1	AC010182.1			-0.271007
ENSG00000257616.1	AC055716.2			0
ENSG00000257624.1	AC004024.1			0.119093
ENSG00000257629.1	AC006199.1			-0.0318168
ENSG00000257635.2	CR383656.4			-0.00319193
ENSG00000257639.1	AC005632.1			0.614547
ENSG00000257643.1	AC084824.2			-0.0280924
ENSG00000257644.1	CR383656.5			0.0412962
ENSG00000257645.1	AC087897.1			0.194233
ENSG00000257648.1	CYCSP30			0
ENSG00000257649.1	METTL7AP1			0.0878962
ENSG00000257658.1	AC004217.2			0.285448
ENSG00000257662.1	EIF4A1P12			0
ENSG00000257664.1	RSL24D1P5			-0.345211
ENSG00000257666.1	CBX3P5			0.0457624
ENSG00000257668.1	AC084033.2			-0.0339135
ENSG00000257672.2	CR383656.6			0
ENSG00000257674.1	AC020629.1			-0.179465
ENSG00000257675.1	BTBD10P1			-0.0365765
ENSG00000257680.1	AC016144.1			-0.0500849
ENSG00000257687.1	AC079600.2			0
ENSG00000257691.2	AC133555.2			-0.215697
ENSG00000257720.1	ILF2P2			0.0692578
ENSG00000257721.1	CR383656.7			0
ENSG00000257723.1	CHCHD3P2			-0.0436915
ENSG00000257730.1	LSM6P2			0
ENSG00000257731.2	CR383656.8			0
ENSG00000257738.2	AC009248.1			0.24071
ENSG00000257743.8	MGAM2			-0.275149
ENSG00000257751.2	AL512310.5			-0.109902
ENSG00000257752.1	AC091516.1			-0.100756
ENSG00000257757.1	OR6C7P			0
ENSG00000257758.1	KRT18P20			-0.027877
ENSG00000257763.1	OR5BK1P			-0.0528991
ENSG00000257767.2	AC002996.1			-1.59069
ENSG00000257773.1	ST13P3			-0.029495
ENSG00000257777.1	AC022507.1			0
ENSG00000257779.1	AC078814.2			-0.029106
ENSG00000257780.5	GLYCAM1			0.137298
ENSG00000257786.1	AKIRIN1P1			-0.0636857
ENSG00000257790.1	EIF4A1P4			-0.231093
ENSG00000257792.1	OR5BJ1P			-0.285975
ENSG00000257802.1	AC089984.2			-0.123098
ENSG00000257803.2	AC010200.1			0.197284
ENSG00000257807.1	AC003686.1			-0.0507149
ENSG00000257813.2	AC090525.2			-0.0654998
ENSG00000257818.1	C1GALT1P1			0.258253
ENSG00000257820.1	MRPS6P4			0.207224
ENSG00000257823.1	AC092552.1			0.443921
ENSG00000257825.1	CR383656.9			-0.147803
ENSG00000257844.2	KRT90P			0
ENSG00000257846.2	AL512310.6			0.0053989
ENSG00000257847.1	LSM3P2			-0.0910285
ENSG00000257848.1	AC074029.1			0.149373
ENSG00000257851.2	HNRNPA3P10			0.118558
ENSG00000257852.1	AC048344.2			0.310086
ENSG00000257853.2	MED15P1			0
ENSG00000257855.1	AC126471.1			-0.0477377
ENSG00000257858.1	MTND1P24			0.17786
ENSG00000257864.1	AC025030.1			-0.257356
ENSG00000257865.1	AC090022.1			0
ENSG00000257872.1	AC233290.1			-0.00827083
ENSG00000257875.1	AC089998.3			-0.267415
ENSG00000257884.2	AL512310.7			-0.0879806
ENSG00000257885.1	PHBP18			0.127324
ENSG00000257896.1	AC093012.1			-0.0733558
ENSG00000257897.1	AC139697.1			0
ENSG00000257905.1	AC004486.1			-0.207544
ENSG00000257907.2	EEF1A1P17			0.00622005
ENSG00000257915.1	GLULP5			0.401931
ENSG00000257927.1	MRPS36P5			0.0165283
ENSG00000257941.1	AC011611.5			0.68856
ENSG00000257943.2	AC084879.1			-0.180633
ENSG00000257951.2	AC126177.5			0.310879
ENSG00000257954.1	AC125611.2			-0.360844
ENSG00000257956.1	NOP56P3			0.0299703
ENSG00000257957.1	QRSL1P3			0.238371
ENSG00000257976.1	AL079352.1			0.0419585
ENSG00000257979.1	SNRPGP18			-0.120467
ENSG00000257987.5	TEX49			-0.36956
ENSG00000257991.1	AC089984.3			-0.331334
ENSG00000257994.1	AC084364.2			0
ENSG00000257998.1	AC123904.3			0
ENSG00000258011.2	HMGA1P3			0.281865
ENSG00000258012.1	AC026111.1			0.00600831
ENSG00000258013.2	RPL3P13			0
ENSG00000258016.1	HIGD1AP1			0
ENSG00000258021.1	AC025259.2			0.00130234
ENSG00000258024.1	OR5BT1P			0.11796
ENSG00000258027.2	NF1P4			0
ENSG00000258033.1	AC063947.2			0.352987
ENSG00000258036.2	KRT125P			0
ENSG00000258051.1	AC074029.2			0.0361903
ENSG00000258052.1	AC025263.2			0.442579
ENSG00000258064.1	AC073612.1			-0.151758
ENSG00000258065.1	AL122126.1			-0.188377
ENSG00000258071.1	ARL2BPP2			0
ENSG00000258072.1	AC126177.6			0.113936
ENSG00000258073.1	AC128657.1			0
ENSG00000258074.1	VTI1BP3			-0.0741482
ENSG00000258076.1	CR383656.11			0
ENSG00000258080.1	ARHGAP42P4			0.144952
ENSG00000258083.2	OR9A4			-0.22667
ENSG00000258090.1	AC093014.1			0.127028
ENSG00000258091.1	AC011611.6			0
ENSG00000258102.4	MAP1LC3B2			0.27827
ENSG00000258104.1	HIGD1AP9			0.305583
ENSG00000258111.1	AC079316.1			0.154662
ENSG00000258112.1	CCNG2P1			-0.504455
ENSG00000258116.1	PPIAP45			0.463407
ENSG00000258118.1	PPIAP44			-0.00652409
ENSG00000258120.1	KRT128P			0
ENSG00000258128.2	MKRN9P			0.378018
ENSG00000258133.1	AC025578.1			0.170947
ENSG00000258134.1	AC016954.1			0.267777
ENSG00000258142.2	AC093023.1			0.370058
ENSG00000258148.2	AC007115.1			0.0604202
ENSG00000258150.6	AC133555.3			0.284392
ENSG00000258153.1	HSPE1P4			0.185031
ENSG00000258154.2	AL512356.2			0
ENSG00000258159.1	IMMP1LP2			0.0241089
ENSG00000258173.1	AC079598.2			0
ENSG00000258179.1	AC079598.3			0.131875
ENSG00000258184.1	AC087883.1			0
ENSG00000258186.2	SLC7A5P2			0
ENSG00000258193.1	AC011602.1			-0.0241033
ENSG00000258202.1	AC026371.1			-0.0527342
ENSG00000258204.1	AC008126.1			-0.00627477
ENSG00000258205.1	AC079598.4			-0.0466397
ENSG00000258206.1	AC137768.1			0.0267211
ENSG00000258212.1	ZNF75BP			-0.105202
ENSG00000258215.1	AC078886.1			-0.0672294
ENSG00000258223.6	PRSS58			0.176847
ENSG00000258224.1	AC090049.2			0
ENSG00000258230.2	AC063950.1			0.229042
ENSG00000258233.1	ARHGAP42P5			0.507999
ENSG00000258239.1	MTND2P17			0.273578
ENSG00000258244.1	OSTF1P1			0
ENSG00000258245.1	RPL10P13			-0.0491186
ENSG00000258251.1	YPEL5P3			0
ENSG00000258262.1	AC063949.1			-0.658503
ENSG00000258271.1	AC025260.1			0.0774016
ENSG00000258273.1	AC024257.2			0.111609
ENSG00000258275.1	OR7K1P			0
ENSG00000258278.2	CLUHP8			0
ENSG00000258282.2	BTF3P2			0
ENSG00000258284.1	POLR2KP1			-0.0291144
ENSG00000258288.1	NENFP2			-0.0569677
ENSG00000258290.1	BRWD1P2			0
ENSG00000258300.2	NUTF2P2			0.424122
ENSG00000258304.1	AC233290.2			0
ENSG00000258316.1	KLF17P1			0.673989
ENSG00000258320.1	AC090502.4			0
ENSG00000258324.2	AL512310.8			0
ENSG00000258336.2	DUX4L52			-0.376958
ENSG00000258350.1	SYF2P1			-0.0477377
ENSG00000258352.1	AC119044.1			-0.392186
ENSG00000258357.1	AC023161.2			0.103901
ENSG00000258358.2	AC087888.1			0.0143764
ENSG00000258359.1	PCNPP1			0.0767254
ENSG00000258360.1	NF1P12			0
ENSG00000258368.2	ZNF970P			0
ENSG00000258369.1	ADI1P3			0
ENSG00000258373.1	SLC25A3P2			0.896176
ENSG00000258375.2	AC079363.1			0.25108
ENSG00000258381.1	AL512360.1			0
ENSG00000258385.1	AL391516.1			-0.207211
ENSG00000258387.1	AL358913.1			0
ENSG00000258392.1	RPA2P1			-0.122131
ENSG00000258397.1	BCAR1P1			0
ENSG00000258401.1	AL512361.1			0.105306
ENSG00000258406.1	AL445383.1			0.06244
ENSG00000258408.1	NT5CP2			0.0340783
ENSG00000258411.2	AL161670.1			0
ENSG00000258415.2	AC060814.1			-5.14e-06
ENSG00000258417.3	AC100868.1			0.0221384
ENSG00000258420.1	AC012414.1			-0.0536701
ENSG00000258421.2	FXNP1			0.0882133
ENSG00000258423.1	OR7E105P			-0.0124472
ENSG00000258427.3	RBM8B			0.0899323
ENSG00000258431.1	AC004825.1			0
ENSG00000258436.1	RNASE12			0
ENSG00000258438.3	OR11K2P			0
ENSG00000258439.1	AC007956.1			0.588007
ENSG00000258440.1	AL118557.1			0.297564
ENSG00000258445.3	AL132777.1			-0.527005
ENSG00000258446.1	AL133153.1			0.976577
ENSG00000258448.1	AL442663.2			-0.251993
ENSG00000258452.1	AC022404.1			-0.0588924
ENSG00000258453.3	OR11H2			0.107542
ENSG00000258456.2	PTCD2P1			0
ENSG00000258462.2	AL591767.2			-0.0163766
ENSG00000258463.1	AC138701.2			0
ENSG00000258466.5	AL049779.1			-0.346793
ENSG00000258467.1	PHKBP2			0
ENSG00000258468.1	OR11G1P			0
ENSG00000258469.1	CHMP4BP1			0.221485
ENSG00000258477.1	PPIAP6			0.371706
ENSG00000258482.1	TRAV15			0.246942
ENSG00000258485.2	SRMP2			-0.0212957
ENSG00000258488.2	AC023310.1			-0.239998
ENSG00000258491.2	ZFP64P1			-0.0768039
ENSG00000258493.2	AL121603.1			-0.0655197
ENSG00000258494.1	OR11J5P			0
ENSG00000258501.1	EIF3LP1			-0.0517963
ENSG00000258503.1	AL352979.1			0.126524
ENSG00000258505.1	AL442163.2			0.368773
ENSG00000258506.2	AL163642.1			0
ENSG00000258509.1	AL049870.1			0.207153
ENSG00000258510.2	AC007954.1			-0.0799918
ENSG00000258513.1	AC006349.1			-0.144165
ENSG00000258519.1	AL121579.1			0
ENSG00000258524.1	NT5CP1			-0.29125
ENSG00000258527.1	ASB9P1			0.140567
ENSG00000258531.2	BANF1P1			0.30508
ENSG00000258536.1	FKBP1BP1			0.205415
ENSG00000258540.1	AC107958.1			0
ENSG00000258541.1	OR4K4P			-0.128379
ENSG00000258542.1	AC068831.2			-0.118008
ENSG00000258544.1	GLRXP2			0.182497
ENSG00000258546.1	CENPUP2			-0.28578
ENSG00000258549.1	AL161713.1			0
ENSG00000258550.1	OR7E106P			-0.123174
ENSG00000258552.1	FAM204DP			0.147539
ENSG00000258557.1	AC245505.1			-0.0760462
ENSG00000258562.2	AC106028.1			0.0425822
ENSG00000258563.2	PSMA3P			-0.335751
ENSG00000258564.2	OR4N1P			0.133302
ENSG00000258565.1	BLZF2P			0.0874091
ENSG00000258566.2	AC007376.1			0.175027
ENSG00000258567.1	DUX4L16			0
ENSG00000258570.1	AC110027.1			0.530991
ENSG00000258571.1	PTTG4P			0.0206492
ENSG00000258577.1	SNRPGP1			-0.0585757
ENSG00000258578.2	AC008015.1			0.482938
ENSG00000258581.2	AL157871.3			0.295577
ENSG00000258585.2	ZNF519P3			0
ENSG00000258587.1	AC006530.1			0.298722
ENSG00000258588.3	TRIM6-TRIM34			-0.234059
ENSG00000258595.2	AL110118.1			0
ENSG00000258597.3	SERPINA2			-0.0669796
ENSG00000258599.2	AL355922.2			-0.265949
ENSG00000258605.1	DYNLL1P2			-0.0824337
ENSG00000258608.1	DNAJC19P9			0.137198
ENSG00000258611.2	AC087641.1			0.530277
ENSG00000258613.1	RPL21P7			0.0693778
ENSG00000258615.1	AL117187.1			0.710237
ENSG00000258618.2	RPL21P9			0.170164
ENSG00000258619.2	AL136298.2			-0.503997
ENSG00000258622.2	AL442163.3			0
ENSG00000258624.1	SERPINE4P			0
ENSG00000258625.2	OR11H5P			-0.123095
ENSG00000258626.2	COX7A2P1			-0.227776
ENSG00000258627.1	AC103996.1			0
ENSG00000258628.1	AC126603.1			-0.270031
ENSG00000258629.1	AL391261.1			-0.0629346
ENSG00000258632.2	AC135626.1			-0.0942858
ENSG00000258638.2	AL389895.1			0
ENSG00000258639.1	AL359212.1			0
ENSG00000258640.3	RPL21P5			0.313745
ENSG00000258641.1	OR4T1P			0
ENSG00000258644.5	SYNJ2BP-COX16			0.0706031
ENSG00000258645.2	HSPE1P2			0.536966
ENSG00000258648.1	UBE2CP1			0.600323
ENSG00000258650.1	HSBP1P1			0.0794465
ENSG00000258656.1	AL160236.1			0.370825
ENSG00000258665.1	AC068831.3			0
ENSG00000258668.1	COX6CP11			0.0635188
ENSG00000258671.2	AL132639.1			0
ENSG00000258681.1	AL355836.1			0.0190763
ENSG00000258685.2	AL359219.1			0
ENSG00000258691.1	AL355102.2			0.309548
ENSG00000258692.2	SALL4P7			0.126626
ENSG00000258704.6	SRP54-AS1			0.199743
ENSG00000258705.2	AC245505.2			0
ENSG00000258706.1	SLC20A1P3			0
ENSG00000258707.2	AC023310.2			0
ENSG00000258712.2	CXADRP2			0.118887
ENSG00000258713.2	C20orf141			0.201938
ENSG00000258721.3	OR11H3P			0
ENSG00000258722.2	CKAP2P1			0.272298
ENSG00000258726.1	DUXAP6			0
ENSG00000258732.1	AC025884.1			0.8156
ENSG00000258734.2	AL049873.2			0
ENSG00000258737.2	SUB1P2			0.182205
ENSG00000258739.1	ENO1P2			0
ENSG00000258741.3	H2AFVP1			0.265366
ENSG00000258746.2	AL162632.2			0.0459196
ENSG00000258750.2	AL358335.1			0.134563
ENSG00000258758.1	AL137100.1			0
ENSG00000258759.1	AL049779.2			0.116272
ENSG00000258762.1	MTND4P33			0.194083
ENSG00000258764.1	AL049874.4			0.252045
ENSG00000258767.1	AC060814.2			0.0459748
ENSG00000258769.1	RAP1AP			-0.434904
ENSG00000258771.1	BCAR1P2			0
ENSG00000258774.1	NANOGP7			0.0896832
ENSG00000258778.2	AL161670.2			0.415782
ENSG00000258780.1	BMS1P15			-0.11994
ENSG00000258781.3	AL589743.3			0.428896
ENSG00000258783.1	KRT18P6			-0.142758
ENSG00000258787.1	SEPHS1P2			0.00138035
ENSG00000258788.3	CKS1BP1			-0.181583
ENSG00000258794.3	DUX4L27			0.372233
ENSG00000258796.1	AL133241.1			-0.0414846
ENSG00000258797.2	AC023310.3			-0.0472372
ENSG00000258799.1	ZNF519P2			0
ENSG00000258802.1	AL139317.2			-0.0786881
ENSG00000258805.1	ADIPOR1P2			0
ENSG00000258812.1	TRAV33			-0.055689
ENSG00000258816.1	AC121758.2			0
ENSG00000258817.1	OR4C13			0
ENSG00000258823.1	AL160314.3			0.125667
ENSG00000258828.2	KRT8P2			0
ENSG00000258830.1	AC137834.1			0.0417829
ENSG00000258834.4	DUX4L4			0
ENSG00000258835.1	TRAV28			-0.0409428
ENSG00000258836.2	AL121579.2			0.0725182
ENSG00000258841.1	EEF1A1P2			0.18896
ENSG00000258846.1	EEF1A1P33			0.281341
ENSG00000258848.1	GRAMD4P6			0
ENSG00000258849.1	OR7E159P			0
ENSG00000258855.1	OR11J2P			0
ENSG00000258856.2	AL136520.1			0.254537
ENSG00000258863.1	SETP1			0.282331
ENSG00000258864.1	AC008575.1			-0.73268
ENSG00000258870.1	EIF4EBP1P1			0.0560837
ENSG00000258872.2	FDPSP3			0.314365
ENSG00000258873.2	DUXA			0.178824
ENSG00000258877.2	ATP5F1AP4			0
ENSG00000258878.1	AL355076.3			-0.0450456
ENSG00000258883.1	AC068446.3			0.11948
ENSG00000258886.2	HIGD1AP17			-0.41916
ENSG00000258887.3	AL160237.2			0.0554839
ENSG00000258893.1	SETP2			-0.199417
ENSG00000258894.1	AL358913.2			0
ENSG00000258895.1	AC104390.1			0.0785084
ENSG00000258896.1	SCOCP1			0.0767815
ENSG00000258899.1	OR4U1P			0
ENSG00000258900.1	HNRNPCP1			0.346776
ENSG00000258901.2	AL121821.2			0
ENSG00000258905.1	TRAV32			0
ENSG00000258906.2	AL157687.1			0
ENSG00000258907.2	AC009779.4			-0.000828877
ENSG00000258915.1	BHLHB9P1			0.449864
ENSG00000258916.2	SPATA31E2P			0.0143764
ENSG00000258917.1	ZMYND19P1			-0.295382
ENSG00000258923.2	MTND5P35			-0.133103
ENSG00000258925.2	NPM1P5			0.00712667
ENSG00000258930.1	AC005230.1			-0.0689877
ENSG00000258932.5	AL390334.1			0.0479036
ENSG00000258934.1	AL356800.1			0.13118
ENSG00000258948.2	KRT8P1			0.124091
ENSG00000258951.1	KRT18P7			-0.283028
ENSG00000258956.2	COX4I1P1			-0.015623
ENSG00000258959.2	AL118558.1			-0.00508233
ENSG00000258960.1	AL391261.3			-0.00577254
ENSG00000258962.2	AL121839.1			-0.0814303
ENSG00000258963.1	EDDM3DP			0.281623
ENSG00000258965.2	AC044913.1			-0.0430448
ENSG00000258966.1	GTF3AP2			0.376732
ENSG00000258967.1	HMGN1P3			0.00975086
ENSG00000258968.2	AL049830.4			0.259824
ENSG00000258971.1	AC112693.2			-0.510889
ENSG00000258972.1	NDUFB8P1			-0.317827
ENSG00000258973.1	AL096870.1			0.472691
ENSG00000258978.1	HIF1AP1			-0.0446682
ENSG00000258980.1	EIF1AXP2			0.283677
ENSG00000258981.1	COX5AP2			-0.023707
ENSG00000258988.1	AL135978.1			-0.062232
ENSG00000258990.2	MPPE1P1			-0.279302
ENSG00000258991.1	DUX4L19			0
ENSG00000258992.6	TSPY1			0
ENSG00000258993.1	AL352979.3			-0.0891294
ENSG00000258995.1	PARP1P2			0
ENSG00000258996.2	PPIAP5			-0.202353
ENSG00000258997.1	NF1P2			0
ENSG00000259000.1	DOCK11P1			-0.0248059
ENSG00000259009.4	TPRX2P			0
ENSG00000259010.1	AL049869.1			0.0526749
ENSG00000259012.2	MTCYBP27			-0.219122
ENSG00000259013.2	AL118558.2			0.419279
ENSG00000259015.1	AL442663.4			0.644004
ENSG00000259016.1	AL391156.1			-0.0808135
ENSG00000259019.1	EIF4BP1			-0.00761692
ENSG00000259020.3	AL049872.1			0.176372
ENSG00000259021.2	TPRX1P1			0
ENSG00000259022.2	DNAJC8P1			-0.0802655
ENSG00000259025.1	AC037471.1			0
ENSG00000259029.1	DUX4L18			0
ENSG00000259032.2	ENSAP2			-0.0551023
ENSG00000259043.1	BRD7P1			0.174169
ENSG00000259045.1	MTCO1P2			0.0378368
ENSG00000259046.1	AL049870.4			0.224042
ENSG00000259047.1	AL163153.1			0.0442321
ENSG00000259050.2	CHORDC2P			0.251885
ENSG00000259051.1	HNRNPUP1			0
ENSG00000259056.1	DUXAP1			0.68129
ENSG00000259057.1	AC105109.1			0
ENSG00000259059.1	PEBP1P1			0.236327
ENSG00000259060.7	AL163195.3			0.136756
ENSG00000259064.2	AC091544.3			-0.188703
ENSG00000259066.5	AL110118.2			0.207133
ENSG00000259068.1	TRAV37			-0.0687722
ENSG00000259074.1	PSMB7P1			0
ENSG00000259078.2	PTBP1P			-0.0839285
ENSG00000259079.1	AC005476.1			0.0359713
ENSG00000259086.3	AL136298.3			0.183646
ENSG00000259089.2	GRAMD4P5			-0.0114253
ENSG00000259090.1	SEPT7P1			0.50118
ENSG00000259092.1	TRAV30			0.118333
ENSG00000259095.1	GTF2IP22			0
ENSG00000259096.1	SHLD2P2			-0.167211
ENSG00000259098.1	AC025884.2			-0.23934
ENSG00000259099.2	AC025574.1			0
ENSG00000259100.1	AL157791.1			-0.170475
ENSG00000259102.2	SMARCE1P3			0
ENSG00000259105.1	RPS3AP4			-0.0855401
ENSG00000259109.1	AC004858.1			-0.129965
ENSG00000259117.1	AL121576.1			0
ENSG00000259120.3	SMIM6			-0.0945427
ENSG00000259121.2	AL109628.1			-0.149335
ENSG00000259122.2	TVP23BP1			-0.374044
ENSG00000259132.1	AL132780.3			-3.66789
ENSG00000259136.1	AL137100.2			0.0454722
ENSG00000259137.1	AL109766.1			0
ENSG00000259140.2	AL049839.1			0.08592
ENSG00000259144.2	RANBP20P			0.0995105
ENSG00000259148.1	YWHAZP1			-0.153537
ENSG00000259151.2	CAP2P1			-0.434508
ENSG00000259154.1	DUX4L17			0
ENSG00000259155.2	AL591767.3			0.20921
ENSG00000259157.1	AL079307.3			0.0414012
ENSG00000259160.1	AL049869.4			-0.08754
ENSG00000259161.2	AL137779.3			0.166688
ENSG00000259162.1	AL355075.5			-0.986776
ENSG00000259164.1	AC007375.1			4.63e-05
ENSG00000259165.1	DDX18P1			-0.566844
ENSG00000259167.2	NMNAT1P1			-0.343343
ENSG00000259169.1	GNRHR2P1			0
ENSG00000259173.2	AC090515.3			0.0268842
ENSG00000259179.1	UBE2CP4			0.445396
ENSG00000259183.1	MED28P6			-0.318432
ENSG00000259186.1	MRPS15P1			0.289969
ENSG00000259191.2	AC027237.1			-0.275659
ENSG00000259192.1	AC109631.1			0.178645
ENSG00000259195.1	AC021739.1			-0.217537
ENSG00000259205.2	PRKXP1			0.309267
ENSG00000259208.2	AC023968.1			0
ENSG00000259214.1	AC012414.2			-0.523787
ENSG00000259216.2	AC084757.1			-0.192961
ENSG00000259217.2	AC068867.1			0
ENSG00000259224.2	SLC35G6			0.450498
ENSG00000259227.2	AC087699.1			-0.151554
ENSG00000259228.1	HNRNPA1P62			-0.491606
ENSG00000259229.2	AC026826.2			0
ENSG00000259231.2	AC090888.1			-0.0355498
ENSG00000259232.2	AC105129.1			-0.530286
ENSG00000259236.1	GOLGA8VP			-0.0711414
ENSG00000259239.1	AC021755.1			-0.347178
ENSG00000259246.4	HMGN2P47			-0.295777
ENSG00000259247.1	TTTY25P			0
ENSG00000259257.1	AC037479.1			0.304918
ENSG00000259258.1	AC013553.1			-0.32549
ENSG00000259259.1	NPM1P42			-0.186299
ENSG00000259261.2	IGHV4OR15-8			0.113347
ENSG00000259262.1	NDUFA3P4			-0.0550999
ENSG00000259266.1	AC022523.2			0
ENSG00000259270.1	AC044860.2			0
ENSG00000259271.1	ANKRD62P1			0.0885957
ENSG00000259273.1	AC027176.1			0
ENSG00000259286.3	AC087639.1			-0.509346
ENSG00000259288.6	BUB1B-PAK6			-0.672837
ENSG00000259299.1	AC061965.1			0.109444
ENSG00000259300.2	TUBBP8			0
ENSG00000259301.2	AC084759.1			0
ENSG00000259302.1	AC048382.3			-0.0463966
ENSG00000259303.5	IGHV2OR16-5			0
ENSG00000259304.1	AC090888.2			-0.000408391
ENSG00000259308.3	AC024270.1			0.429331
ENSG00000259316.11	AC087632.1			0.244484
ENSG00000259317.1	AC044860.3			0.0158054
ENSG00000259324.2	OR11K1P			0.0206252
ENSG00000259333.1	AC127029.1			-0.0686429
ENSG00000259335.1	HNRNPMP1			0.146322
ENSG00000259337.4	IGHV1OR15-2			0.0323821
ENSG00000259338.1	AC051619.2			0.0323821
ENSG00000259339.2	TGIF1P1			0.0497908
ENSG00000259340.2	AC110588.1			0
ENSG00000259346.2	AC105129.2			0.169151
ENSG00000259350.2	AC067805.1			0.156834
ENSG00000259358.1	AC026951.1			0.53269
ENSG00000259369.1	AC009997.1			0
ENSG00000259371.2	AL136295.3			-0.250994
ENSG00000259374.2	NDUFB4P11			0.915488
ENSG00000259378.1	DCAF13P3			-0.112169
ENSG00000259379.1	MTND5P32			0.284085
ENSG00000259381.2	AC090695.1			0.407452
ENSG00000259384.7	GH1			-0.058464
ENSG00000259388.1	AC025040.2			0.0145161
ENSG00000259389.2	H3F3AP1			-0.105319
ENSG00000259392.2	AC090877.1			0.272383
ENSG00000259393.2	AC025918.2			-0.202794
ENSG00000259394.2	AC079328.1			-0.038463
ENSG00000259397.3	AC021231.2			-0.139686
ENSG00000259404.5	EFL1P1			-0.307514
ENSG00000259405.1	ISCA1P4			-0.187912
ENSG00000259411.1	HNRNPA1P45			0.395167
ENSG00000259413.2	AC011270.1			0
ENSG00000259414.1	AC242376.1			-0.379183
ENSG00000259419.2	HNRNPCP3			-0.124037
ENSG00000259421.1	AL022318.2			0.0143764
ENSG00000259425.5	AC011767.1			-0.210443
ENSG00000259427.2	DPPA5P2			0.0401683
ENSG00000259428.1	HMGB3P26			0
ENSG00000259429.5	UBE2Q2P2			-0.130486
ENSG00000259433.2	AC051619.3			0.650756
ENSG00000259435.3	OR4N3P			0
ENSG00000259440.2	NPM1P43			-0.642142
ENSG00000259449.1	NIFKP8			0
ENSG00000259452.2	AC009269.1			-0.0619549
ENSG00000259454.1	WBP1LP5			0
ENSG00000259461.1	ANP32BP3			0.466147
ENSG00000259464.2	SNRPCP18			0
ENSG00000259465.2	AHCYP7			0.0148699
ENSG00000259466.1	NPM1P47			-0.0403499
ENSG00000259467.1	NDUFAF4P1			0.302864
ENSG00000259470.2	KRT8P9			0.143272
ENSG00000259477.1	AC012653.1			0.152296
ENSG00000259489.2	KRT18P47			0
ENSG00000259490.2	IGHV3OR15-7			2.53e-05
ENSG00000259493.2	AC023968.2			0
ENSG00000259496.2	AC021818.2			0.048241
ENSG00000259500.1	KRT8P24			0.0664608
ENSG00000259502.1	AL132640.1			0.349106
ENSG00000259505.1	AC009268.1			0.701686
ENSG00000259507.1	AC103968.1			0
ENSG00000259509.2	AC073941.2			0
ENSG00000259511.2	UBE2Q2L			0.460713
ENSG00000259512.3	HNRNPA1P5			-0.424469
ENSG00000259513.1	CYCSP38			0.376195
ENSG00000259516.2	ANP32AP1			-0.164419
ENSG00000259525.1	GCSHP2			0
ENSG00000259531.2	AC022306.1			0.102526
ENSG00000259533.2	AC040958.1			0.104407
ENSG00000259535.1	RPL21P12			0
ENSG00000259538.1	UBE2Q2P11			-0.158197
ENSG00000259545.2	AC013452.1			0.189307
ENSG00000259547.1	CYCSP2			0.248713
ENSG00000259550.2	HNRNPA1P74			-0.0906856
ENSG00000259557.2	HMGN1P26			-0.0415177
ENSG00000259558.1	MESTP2			-0.00786262
ENSG00000259565.2	KRT8P23			0.191492
ENSG00000259569.2	AC013489.2			0.249253
ENSG00000259570.1	AC243562.1			-0.018165
ENSG00000259571.1	BLID			-0.257105
ENSG00000259573.1	NMNAT1P5			0
ENSG00000259581.3	TYRO3P			0.148164
ENSG00000259585.2	RBM17P4			-0.353041
ENSG00000259586.1	AC015712.3			0
ENSG00000259592.1	PRELID1P4			0.00195188
ENSG00000259593.1	MTND5P40			0.0693892
ENSG00000259600.2	AC066616.2			0.543506
ENSG00000259601.2	AC092079.1			0
ENSG00000259608.1	AC104229.1			0
ENSG00000259609.1	AC027807.1			-0.186335
ENSG00000259612.1	EEF1A1P22			0.338527
ENSG00000259614.2	AC087477.6			0.745564
ENSG00000259619.2	AC010867.1			0.00217175
ENSG00000259622.1	AC026956.1			0
ENSG00000259626.2	MTND3P12			0.00584485
ENSG00000259630.2	AC104046.1			0.0137088
ENSG00000259632.2	AC090971.4			0.0132684
ENSG00000259633.1	UBE2Q2P8			-0.122131
ENSG00000259637.1	DNM1P38			-0.107951
ENSG00000259646.1	AC140725.2			0.256905
ENSG00000259648.1	AL132640.2			0.596409
ENSG00000259651.2	MTCO3P23			-0.240537
ENSG00000259655.1	AC090825.2			-0.116699
ENSG00000259657.1	PIGHP1			-0.880843
ENSG00000259665.1	AC021231.3			0.23434
ENSG00000259671.1	MTCYBP23			0.436437
ENSG00000259674.1	AC092868.1			-0.415294
ENSG00000259677.1	AC027176.2			0.181093
ENSG00000259680.5	AC136428.1			-0.0378749
ENSG00000259686.1	HNRNPA1P71			-0.154944
ENSG00000259688.1	AC019288.1			-0.0958211
ENSG00000259691.2	FKBP1AP2			-0.361351
ENSG00000259695.2	AC090164.1			0
ENSG00000259696.2	AC104759.1			0.0778084
ENSG00000259698.1	FAM30C			-0.700684
ENSG00000259699.2	HMGB1P8			-0.0224802
ENSG00000259706.1	HSP90B2P			0.428473
ENSG00000259707.1	AC105339.4			0.0672956
ENSG00000259710.1	NUTF2P6			0.0316131
ENSG00000259722.2	AC087465.1			-0.152607
ENSG00000259742.1	AC090888.3			-0.0415177
ENSG00000259743.2	AC068714.1			0
ENSG00000259746.1	HSPE1P3			0.32091
ENSG00000259749.1	NCAPGP2			0.580926
ENSG00000259750.1	AC092868.3			-0.00429864
ENSG00000259751.1	AC018868.2			-0.0164626
ENSG00000259753.1	AC068234.1			-1.05726
ENSG00000259769.1	AC127381.1			0
ENSG00000259770.2	AC015871.1			0
ENSG00000259784.1	AC093525.1			-0.0741988
ENSG00000259790.1	ANP32BP1			-0.154545
ENSG00000259800.1	AC145350.1			-0.0140978
ENSG00000259803.7	SLC22A31			1.07531
ENSG00000259822.2	AC140878.1			0
ENSG00000259823.6	LYPD8			0.0695629
ENSG00000259832.1	CYP4A26P			1.27731
ENSG00000259836.1	AGGF1P6			0
ENSG00000259838.1	ELOCP2			-0.0660451
ENSG00000259842.2	IGHV3OR16-16			0
ENSG00000259844.2	GNPATP			-0.0960937
ENSG00000259845.1	HERC2P10			-0.306817
ENSG00000259852.2	IGHV1OR16-2			0
ENSG00000259856.1	RAB43P1			0.458266
ENSG00000259864.1	AC018846.1			0
ENSG00000259866.1	AC007599.1			-0.162239
ENSG00000259873.1	AC009117.1			-0.0359483
ENSG00000259874.1	AC034105.2			0.221798
ENSG00000259882.2	AC142384.1			-0.0469712
ENSG00000259890.1	DNM1P50			0
ENSG00000259892.1	AC027139.1			0.437997
ENSG00000259897.2	FRG2JP			-0.0527157
ENSG00000259900.5	AC026464.1			-0.509008
ENSG00000259904.1	ACTG1P15			0.035431
ENSG00000259909.1	AC100827.1			0.177014
ENSG00000259918.1	NDUFA5P11			0.131199
ENSG00000259922.1	AC023825.1			-0.168343
ENSG00000259924.1	AC011939.1			-0.128169
ENSG00000259931.2	AC105036.1			0.215161
ENSG00000259934.1	AC142086.2			0
ENSG00000259950.1	AC034105.3			-0.183677
ENSG00000259962.1	AC007342.2			0.218204
ENSG00000259963.1	AC007012.1			0
ENSG00000259966.6	AC137800.1			0
ENSG00000259978.1	MRPS21P8			-0.309314
ENSG00000259979.1	VN1R68P			0
ENSG00000259982.1	CDC37P1			-0.0182687
ENSG00000259983.1	AC018845.2			0
ENSG00000259987.1	DUX4L46			-0.049879
ENSG00000259990.2	AC133561.2			0
ENSG00000259993.1	AC135731.1			-0.167583
ENSG00000259996.1	RARRES2P8			0
ENSG00000259997.2	IGHV1OR16-4			-0.0560563
ENSG00000260001.6	TGFBR3L			0.0966619
ENSG00000260010.1	ZNF720P1			0
ENSG00000260012.1	AC007494.1			0.323826
ENSG00000260014.1	LSM3P5			0.053075
ENSG00000260024.1	MRPS21P7			0.0186503
ENSG00000260031.1	RPL10P14			-0.0714942
ENSG00000260033.1	AC023813.2			-0.213565
ENSG00000260036.1	AC013355.1			0.248075
ENSG00000260047.2	BCAP31P2			0
ENSG00000260048.2	IGHV1OR16-3			0
ENSG00000260053.2	ABCB10P4			-0.121228
ENSG00000260067.1	MTND4LP25			0
ENSG00000260068.1	AC009101.1			-0.0668096
ENSG00000260082.1	AC106886.1			-0.0588822
ENSG00000260087.1	PCMTD1P2			0
ENSG00000260089.2	ADAM3B			0.383784
ENSG00000260092.1	AC009163.2			-0.505773
ENSG00000260096.1	DNM1P33			0.831632
ENSG00000260104.1	AC068338.1			0
ENSG00000260109.1	AC135628.1			0.101582
ENSG00000260112.1	AC008567.1			0.410688
ENSG00000260113.3	AC093249.1			-0.025294
ENSG00000260133.1	CA5AP1			-0.0349584
ENSG00000260134.1	C1QL1P1			0
ENSG00000260146.1	AC132186.1			-0.450601
ENSG00000260147.1	MTND5P34			0.0692578
ENSG00000260152.2	AC113208.1			-0.242027
ENSG00000260153.1	RARRES2P10			0
ENSG00000260157.3	AC233702.1			0.186285
ENSG00000260159.1	AC091304.2			0.12792
ENSG00000260161.1	MTCYBP28			-0.235294
ENSG00000260165.1	AC105036.2			0
ENSG00000260170.1	AC090527.2			0.429611
ENSG00000260174.1	AC111152.3			-0.364954
ENSG00000260184.1	AC023827.1			0
ENSG00000260187.2	PPIAP48			0.454197
ENSG00000260207.1	DUX4L47			0.0368323
ENSG00000260211.2	AC139426.1			-0.0287423
ENSG00000260212.1	AL356432.3			-0.201498
ENSG00000260218.1	AC034105.4			0
ENSG00000260220.6	CCDC187			-0.112581
ENSG00000260224.1	UBL5P4			0.168594
ENSG00000260229.1	PPIAP51			-0.100493
ENSG00000260234.5	AC020636.2			0.150557
ENSG00000260240.4	APOOP5			0.0787634
ENSG00000260247.1	SUB1P4			-0.17033
ENSG00000260251.1	AC092368.1			0
ENSG00000260255.1	AC093524.1			0
ENSG00000260258.2	AC007346.1			-0.15243
ENSG00000260272.1	AC093525.2			-0.622803
ENSG00000260275.1	AC013565.2			0
ENSG00000260282.1	EIF4EBP2P2			0.0703398
ENSG00000260284.1	TPSP2			0.00772149
ENSG00000260286.3	ARMH2			0.0834269
ENSG00000260287.4	TBC1D3G			0.081293
ENSG00000260290.2	AC092115.1			-0.0570874
ENSG00000260291.1	FRG2GP			0
ENSG00000260298.2	ACTG1P16			-0.310662
ENSG00000260307.2	PABPC1P13			0
ENSG00000260308.1	AC136428.2			0
ENSG00000260318.1	COX6CP1			0.172511
ENSG00000260326.1	PHBP21			0.122078
ENSG00000260327.2	ACTR3BP3			0
ENSG00000260332.1	AC010546.1			0
ENSG00000260335.1	AC133555.4			-0.051204
ENSG00000260341.1	C2orf69P2			0.0467508
ENSG00000260342.2	AC138811.2			0.158033
ENSG00000260344.2	AC133485.1			0
ENSG00000260347.1	MOCS1P1			0.446402
ENSG00000260371.1	AC026464.3			0.450075
ENSG00000260375.1	AC126323.4			0.166896
ENSG00000260379.1	AC074052.1			0.0610171
ENSG00000260382.1	AC087481.1			0.329843
ENSG00000260386.6	LINC01225			0.0572584
ENSG00000260389.1	WBP11P1			0.8711
ENSG00000260399.1	AC100756.1			0
ENSG00000260405.1	AC109446.1			0
ENSG00000260410.2	AC040169.2			0.147258
ENSG00000260413.1	AC025279.2			-0.0987509
ENSG00000260414.1	AC138869.1			0
ENSG00000260427.1	AGGF1P9			0
ENSG00000260428.3	SCX			0.158993
ENSG00000260431.2	AC074051.2			0
ENSG00000260438.1	AC018552.1			0
ENSG00000260443.1	AC127455.1			0.0308283
ENSG00000260444.1	AC138749.2			0
ENSG00000260445.1	AC011904.1			0.666378
ENSG00000260451.1	GEMIN8P2			0
ENSG00000260452.1	TPRKBP2			0.282208
ENSG00000260458.3	KCNJ18			0.119076
ENSG00000260459.2	FTLP14			-0.0595098
ENSG00000260471.1	PPIAP49			0.0582267
ENSG00000260472.1	AC074050.1			0
ENSG00000260480.1	C2orf69P4			0
ENSG00000260483.2	AC015720.1			0.133302
ENSG00000260490.2	MYL12BP1			-0.521235
ENSG00000260494.1	AC002310.3			0.411581
ENSG00000260497.1	AC141846.1			-0.0761196
ENSG00000260514.1	AC009086.1			0.0802024
ENSG00000260516.2	AC133548.1			0
ENSG00000260518.2	BMS1P8			0.208544
ENSG00000260522.1	AC106785.1			0
ENSG00000260524.1	CYP3A52P			0.206061
ENSG00000260525.1	AC140658.3			0
ENSG00000260540.2	ABHD17AP8			0
ENSG00000260548.1	AL035425.2			0
ENSG00000260571.1	BNIP3P5			-0.218411
ENSG00000260576.1	EIF5A2P1			0.2325
ENSG00000260582.1	TPST2P1			0.0331303
ENSG00000260584.1	AC142381.2			0
ENSG00000260590.1	AC023824.2			0
ENSG00000260595.1	OR4C49P			0
ENSG00000260598.1	FRG2IP			0
ENSG00000260602.2	HMGN2P40			-0.206609
ENSG00000260615.1	RPL23AP97			0.105099
ENSG00000260622.1	AC073476.2			-0.184144
ENSG00000260628.5	AC142381.3			-0.189169
ENSG00000260631.1	RBM22P12			0
ENSG00000260639.1	AC025678.1			-0.639542
ENSG00000260649.1	AC133485.4			0.0103495
ENSG00000260660.4	AC113208.2			0.0320833
ENSG00000260662.2	AC138915.1			0
ENSG00000260668.1	AC093536.1			0
ENSG00000260674.2	AC026826.3			0
ENSG00000260675.1	AC109446.2			0.0584485
ENSG00000260678.1	AC093249.3			0.0484507
ENSG00000260680.1	AGGF1P5			0
ENSG00000260685.1	AC027104.1			-0.710155
ENSG00000260688.1	AC026470.2			0
ENSG00000260689.2	HNRNPA3P11			0.195457
ENSG00000260690.1	CYCSP39			0.0119314
ENSG00000260702.3	AL031713.1			-0.115871
ENSG00000260722.1	VN1R67P			-0.523089
ENSG00000260724.1	VN1R69P			0
ENSG00000260726.2	KLF8P1			-0.190242
ENSG00000260727.1	SLC7A5P1			0.352027
ENSG00000260731.1	KRT8P22			0
ENSG00000260734.5	TLE7			0.175532
ENSG00000260746.2	KIF18BP1			0.0173711
ENSG00000260747.1	AC022968.1			0.0106606
ENSG00000260762.1	ACSM5P1			0.329382
ENSG00000260764.1	AC007224.1			0
ENSG00000260765.2	CES1P2			0.238555
ENSG00000260776.5	AC104758.3			-0.0612692
ENSG00000260781.1	ARHGAP23P1			0.938973
ENSG00000260782.1	AC007225.1			0.0278764
ENSG00000260795.1	AC093519.1			0.13118
ENSG00000260797.1	AC106734.1			-0.0705026
ENSG00000260799.1	KRT8P50			0.212912
ENSG00000260802.1	SERTM2			-0.166206
ENSG00000260809.1	VPS35P1			0.0454722
ENSG00000260811.1	OR4C45			0
ENSG00000260812.1	RARRES2P7			0
ENSG00000260815.3	PPIAP47			-0.124766
ENSG00000260817.2	AC074051.3			0.139366
ENSG00000260818.2	UNGP1			0.190402
ENSG00000260828.1	HMGB3P32			0.111803
ENSG00000260836.2	AC245033.1			0.255307
ENSG00000260844.2	AC055876.4			0.203802
ENSG00000260846.2	FRG2HP			0
ENSG00000260860.2	AC126773.3			-0.04126
ENSG00000260861.6	AL049634.2			0.900738
ENSG00000260863.1	CYP2C60P			0.157586
ENSG00000260864.1	ABHD17AP7			0
ENSG00000260865.1	AC010287.1			0.722011
ENSG00000260866.2	AC138915.2			0.114546
ENSG00000260869.1	AC002310.4			0.0591531
ENSG00000260870.1	NDUFB10P1			-0.00845317
ENSG00000260882.1	AC026458.1			-0.486641
ENSG00000260883.1	VN1R65P			0
ENSG00000260889.1	CKBP1			-0.0289507
ENSG00000260897.1	DNM1P30			-0.0392375
ENSG00000260900.1	AC145350.3			-0.145221
ENSG00000260903.3	XKR7			-0.323441
ENSG00000260909.1	AC012186.1			0.00543339
ENSG00000260928.2	SPCS2P1			-0.376193
ENSG00000260933.1	AC091489.2			0
ENSG00000260939.1	AC007346.2			-0.0593281
ENSG00000260965.1	RPL23AP91			0
ENSG00000260967.1	RARRES2P5			0
ENSG00000260984.1	FGFR3P5			-0.00130375
ENSG00000260991.2	AC120498.5			0.092034
ENSG00000260994.1	AGGF1P7			0.0893092
ENSG00000261007.2	AC074051.4			0.245848
ENSG00000261010.1	RARRES2P6			-0.421495
ENSG00000261017.1	AC096996.1			0
ENSG00000261024.7	AL078644.1			0.237907
ENSG00000261040.7	WFDC21P			-0.172813
ENSG00000261041.1	AC138749.3			0
ENSG00000261046.1	C2orf69P1			0
ENSG00000261047.1	AC137527.1			0
ENSG00000261048.1	AC012414.6			0
ENSG00000261053.1	NAMPTP3			0
ENSG00000261072.2	AC084783.1			-0.276729
ENSG00000261077.1	AC016180.1			-0.137963
ENSG00000261081.1	AC025678.2			-0.114823
ENSG00000261084.1	PPP1R1AP2			0
ENSG00000261089.1	CDC37P2			-0.800339
ENSG00000261102.2	ATP5MFP6			0.425492
ENSG00000261108.2	AC138907.4			0
ENSG00000261111.1	AC133569.1			-0.0201423
ENSG00000261130.5	AC140504.1			-0.8007
ENSG00000261144.1	AC092121.1			0
ENSG00000261145.1	AC009060.2			0.040116
ENSG00000261150.2	EPPK1			-0.541859
ENSG00000261151.1	AC012182.1			-0.121132
ENSG00000261153.2	AC136428.3			0.0321164
ENSG00000261178.2	AC009169.1			-0.0470615
ENSG00000261181.1	AC136619.1			0
ENSG00000261192.1	RNF126P1			-0.255943
ENSG00000261196.1	CYP4A43P			0.0948823
ENSG00000261197.2	AC133561.3			0.0116876
ENSG00000261199.1	UBE2FP2			0
ENSG00000261203.1	AC106782.3			-0.628812
ENSG00000261205.2	NIFKP4			-0.179324
ENSG00000261209.1	SULT1C2P2			-0.302015
ENSG00000261217.2	BCAP31P1			0
ENSG00000261232.2	AC090751.1			0.0267211
ENSG00000261233.2	ABCD1P3			-0.423557
ENSG00000261234.1	AC025281.1			-0.132539
ENSG00000261239.6	ANKRD26P1			0.2712
ENSG00000261245.2	AC093520.2			0.700454
ENSG00000261247.1	GOLGA8T			0
ENSG00000261259.1	AC142086.5			0.243422
ENSG00000261263.2	AC138907.5			-0.00633817
ENSG00000261272.1	MUC22			-0.0960937
ENSG00000261274.1	TP53TG3GP			0.0561157
ENSG00000261278.1	AC009094.1			-0.0368039
ENSG00000261281.1	AC009712.1			-0.029106
ENSG00000261282.1	SOD1P2			0
ENSG00000261284.2	RBM22P13			-0.0576364
ENSG00000261289.2	AC034105.5			-0.118958
ENSG00000261290.1	CYP4A44P			-0.085691
ENSG00000261299.1	C2orf69P3			0
ENSG00000261303.6	AC022748.2			-0.118651
ENSG00000261315.2	LARP4P			0.46827
ENSG00000261330.1	PPIAP50			-0.165521
ENSG00000261333.2	CD24P2			0.00717298
ENSG00000261336.1	EIF4BP5			-0.140314
ENSG00000261349.1	AL031432.2			0.0817223
ENSG00000261356.2	AC092368.2			0
ENSG00000261362.1	AC136619.2			0
ENSG00000261365.1	AC138749.4			0
ENSG00000261391.1	AC138907.6			0
ENSG00000261395.3	HSPE1P5			0
ENSG00000261401.1	AC091304.3			-0.157626
ENSG00000261405.2	AC136944.3			-0.166247
ENSG00000261418.1	AC100756.2			0.104388
ENSG00000261419.1	AC145285.4			0.0514353
ENSG00000261424.1	ATP5PBP7			0.423645
ENSG00000261429.2	DPPA2P4			-0.191903
ENSG00000261440.1	DUX4L45			-0.0477377
ENSG00000261444.1	AC106782.4			0.0370193
ENSG00000261457.3	AC002519.2			0.412804
ENSG00000261458.1	AC009132.1			-0.214339
ENSG00000261459.1	AC002310.5			-0.518538
ENSG00000261461.1	UBE2MP1			0.0147416
ENSG00000261486.1	RARRES2P9			0.0783354
ENSG00000261491.1	DNM1P31			0.153117
ENSG00000261497.1	AC091304.4			0
ENSG00000261499.2	AC233699.1			0.294586
ENSG00000261509.6	TP53TG3B			0.422084
ENSG00000261511.1	CYP3A137P			0
ENSG00000261515.1	VN1R70P			0
ENSG00000261524.1	ABCB10P3			-0.853892
ENSG00000261527.1	AC026464.5			0.726087
ENSG00000261528.2	AC002400.1			0.668187
ENSG00000261536.2	ABHD17AP9			0
ENSG00000261548.1	HLA-P			0
ENSG00000261549.2	AC107954.1			0
ENSG00000261554.1	AC037471.2			0.0869293
ENSG00000261557.1	EEF1A1P38			-0.311165
ENSG00000261559.1	FSCN1P1			-0.223555
ENSG00000261561.1	AC091304.5			0
ENSG00000261564.1	AC120498.7			0
ENSG00000261575.2	AC005829.1			-0.404898
ENSG00000261580.1	ENPP7P13			0
ENSG00000261581.1	HERC2P11			-0.349426
ENSG00000261587.2	TMEM249			0.24715
ENSG00000261588.1	AC093249.4			-0.410209
ENSG00000261590.1	AC018554.2			0
ENSG00000261593.1	CYP4A27P			0.302989
ENSG00000261594.3	TPBGL			-0.717714
ENSG00000261603.2	PRSS46P			-0.28978
ENSG00000261607.1	AC140658.4			0
ENSG00000261608.1	SLC25A1P4			0
ENSG00000261612.1	SUB1P3			0.0270852
ENSG00000261614.1	YBX3P1			-0.0150899
ENSG00000261620.1	HMGN2P41			0.101746
ENSG00000261624.1	NDUFB10P2			0.232606
ENSG00000261628.1	AC087481.2			-0.0488009
ENSG00000261635.2	AC103988.1			-0.16794
ENSG00000261647.1	IMPDH1P11			0
ENSG00000261649.6	GOLGA6L7			0.0348671
ENSG00000261665.2	TUBAP4			0.0372706
ENSG00000261667.1	LY6L			-0.0104372
ENSG00000261678.3	SCRT1			-0.111184
ENSG00000261679.2	ATP5PDP1			0.06885
ENSG00000261680.1	AC093249.5			-0.111693
ENSG00000261689.1	AGGF1P4			0
ENSG00000261701.7	HPR			-0.3929
ENSG00000261702.2	AC022254.1			0
ENSG00000261704.2	IGHV1OR16-1			0.129007
ENSG00000261708.1	DNM1P32			0.154319
ENSG00000261711.6	FRG2DP			0.311277
ENSG00000261714.2	AC105137.1			0.174158
ENSG00000261717.5	AC009163.4			-0.120171
ENSG00000261719.1	AC137761.2			-0.0235501
ENSG00000261725.1	AC007225.2			0
ENSG00000261727.2	AC142381.4			-0.0904118
ENSG00000261741.5	FRG2KP			0.053159
ENSG00000261747.3	AC120045.2			0
ENSG00000261748.1	AC098965.1			0
ENSG00000261760.8	AC140479.4			0.576386
ENSG00000261764.1	KRT18P18			-0.0620309
ENSG00000261774.1	AC009075.2			0.0693892
ENSG00000261778.1	AC006362.1			0
ENSG00000261787.2	TCF24			-0.0466943
ENSG00000261792.1	DNM1P28			0.0912264
ENSG00000261793.1	AL929554.1			0
ENSG00000261809.1	CYP3A54P			-0.0845706
ENSG00000261812.6	TUBB8P7			-0.209054
ENSG00000261813.2	AC015720.2			-0.247868
ENSG00000261819.1	AC138932.3			-0.0601706
ENSG00000261820.1	DNM1P49			-0.056927
ENSG00000261833.2	AC104151.1			0.25388
ENSG00000261834.2	IGHV3OR16-15			-0.0538399
ENSG00000261835.1	AC007610.3			0.306857
ENSG00000261857.7	MIA			0.242609
ENSG00000261866.2	AC243312.1			0.0994097
ENSG00000261868.1	MFSD1P1			0.118169
ENSG00000261882.1	AC006600.1			0
ENSG00000261904.1	MTND5P33			0.0127774
ENSG00000261914.2	RPL23AP84			0.103434
ENSG00000261915.6	AC026954.2			-0.179054
ENSG00000261939.1	LARP7P2			0.0152636
ENSG00000261949.5	GFY			0.109718
ENSG00000261963.3	CCDC92B			0.172011
ENSG00000261965.1	ISCA1P3			0
ENSG00000261970.1	AL391840.1			-0.402216
ENSG00000261987.2	KYNUP1			0.423925
ENSG00000262000.1	AC120024.2			0
ENSG00000262008.1	AC010547.5			-0.471388
ENSG00000262048.1	AL078601.3			-0.214912
ENSG00000262067.1	AC120057.1			-0.260326
ENSG00000262081.2	IL9RP4			-0.296352
ENSG00000262085.2	OR1P1			0.105805
ENSG00000262090.1	AC136944.5			0
ENSG00000262095.1	MTATP6P25			0
ENSG00000262106.1	OR1D3P			0.0648468
ENSG00000262107.1	MTND6P33			0
ENSG00000262118.1	MTCO1P28			0.401924
ENSG00000262120.1	AC010547.6			0.00217903
ENSG00000262135.1	GARSP1			-0.130654
ENSG00000262140.1	AC010653.1			0.00585913
ENSG00000262141.1	AC040162.2			0.132292
ENSG00000262154.1	EIF1P4			-0.0531919
ENSG00000262158.1	MTCO3P24			-0.0629696
ENSG00000262165.2	AC233723.1			-0.0867582
ENSG00000262180.1	OCLM			0.188869
ENSG00000262181.2	AP001005.1			0
ENSG00000262187.2	AC137800.2			0
ENSG00000262235.2	TMF1P1			0
ENSG00000262248.1	AC027796.2			1.03029
ENSG00000262259.1	MTND4LP24			0
ENSG00000262262.1	AC026271.2			0.116751
ENSG00000262271.1	AC090079.1			0
ENSG00000262316.1	AC025283.1			0.379018
ENSG00000262322.1	MTND4P34			-0.181812
ENSG00000262366.1	NDUFA3P6			-0.148408
ENSG00000262381.1	MTATP6P24			-0.0808135
ENSG00000262384.1	AC034268.1			0
ENSG00000262400.1	AL590084.3			0.184995
ENSG00000262402.1	MCUR1P1			0.00936065
ENSG00000262408.1	AC015912.2			-0.280748
ENSG00000262470.2	TVP23CP2			-0.175617
ENSG00000262471.1	AC009171.1			0.039136
ENSG00000262480.2	SAMD11P1			-0.152422
ENSG00000262488.1	AC133065.2			-0.209241
ENSG00000262492.1	AC104581.1			-0.346501
ENSG00000262495.1	AC012146.2			0.317507
ENSG00000262500.1	MAPK8IP1P1			0.0126097
ENSG00000262503.1	AC027763.1			-0.294367
ENSG00000262516.1	AC007151.1			0.0764511
ENSG00000262518.1	AC090079.2			0
ENSG00000262519.1	TXNP4			0.086162
ENSG00000262526.2	AC120057.2			-0.130673
ENSG00000262539.1	AC005829.2			0.160171
ENSG00000262543.1	SMIM28			0.0745283
ENSG00000262554.1	AC004232.1			0
ENSG00000262560.1	AC018512.1			-0.503313
ENSG00000262561.1	AC136932.1			-0.0740924
ENSG00000262566.1	AL355375.2			0
ENSG00000262583.1	TMEM231P1			0.118469
ENSG00000262609.1	BTF3P14			-0.109162
ENSG00000262621.5	AC025283.2			-0.659536
ENSG00000262623.1	AC004584.2			0.14652
ENSG00000262628.1	OR1D5			-0.0394635
ENSG00000262636.1	AC099489.2			0
ENSG00000262648.1	PHBP15			0.281862
ENSG00000262651.1	AL513043.1			0
ENSG00000262660.1	AC139530.3			-3.91173
ENSG00000262708.1	AC027455.1			0.323701
ENSG00000262730.1	AC104581.2			0.0478319
ENSG00000262759.1	MRPS21P9			-0.142824
ENSG00000262803.1	AL354943.1			-0.208046
ENSG00000262818.1	AC055872.1			0
ENSG00000262855.1	AC012146.4			-0.211986
ENSG00000262870.1	CYCSP40			-0.55288
ENSG00000262874.2	C19orf84			0.313893
ENSG00000262885.1	AC135776.3			0
ENSG00000262902.1	MTCO1P40			-0.203336
ENSG00000262904.1	TMPOP2			0.225926
ENSG00000262953.1	EIF4A1P9			0.118829
ENSG00000262959.2	RPL23AP86			0.233147
ENSG00000262961.1	AC006236.1			-0.0851655
ENSG00000262962.1	KARSP3			0.0575947
ENSG00000262974.1	AC136618.2			0.33881
ENSG00000262980.1	OR52L2P			-0.0570316
ENSG00000262990.1	AC004706.2			-0.259684
ENSG00000263017.1	AC036164.1			-0.308014
ENSG00000263020.6	AL662899.2			0.754226
ENSG00000263029.1	AC136624.3			-0.00642002
ENSG00000263045.1	AC090286.3			-0.10855
ENSG00000263070.1	AC019322.1			-0.388236
ENSG00000263107.1	AC025627.2			-0.334665
ENSG00000263125.1	ARL2BPP8			0
ENSG00000263177.1	MTND1P8			0.200933
ENSG00000263179.1	HNRNPCP4			-0.046092
ENSG00000263189.1	AC023934.1			-0.0264352
ENSG00000263196.1	MTND3P13			-0.134104
ENSG00000263199.1	AC005951.1			0
ENSG00000263201.1	DPEP2NB			0.378659
ENSG00000263206.1	KYNUP3			-0.369394
ENSG00000263219.1	RYKP1			0.0923498
ENSG00000263232.2	ATP5F1AP3			-0.176451
ENSG00000263241.1	MTCYBP33			0.41631
ENSG00000263252.1	AC005341.1			0
ENSG00000263266.2	RPS7P1			0.0892473
ENSG00000263311.1	AC009127.2			0.387986
ENSG00000263326.1	AC133552.4			0.017518
ENSG00000263343.1	AC009088.4			0.133302
ENSG00000263353.3	PPIAL4A			-0.110016
ENSG00000263355.1	AKR1B10P2			0.477892
ENSG00000263366.2	ABHD17AP5			0.0825598
ENSG00000263368.1	AC069366.1			0.493972
ENSG00000263369.6	AC090616.1			0.0618565
ENSG00000263375.1	AC233702.2			0
ENSG00000263396.1	AP005119.1			-0.0130678
ENSG00000263405.1	PA2G4P3			0
ENSG00000263429.3	TMEM238L			-0.33826
ENSG00000263433.1	AC069061.1			0
ENSG00000263460.1	BOD1P1			0
ENSG00000263464.2	PPIAL4C			0.575245
ENSG00000263482.3	ANTXRLP1			0.310276
ENSG00000263483.1	MTATP6P3			0
ENSG00000263503.1	MAPK8IP1P2			0.0511104
ENSG00000263505.1	AP005265.1			0.211406
ENSG00000263513.5	FAM72C			-0.124878
ENSG00000263535.2	AK4P1			-0.753405
ENSG00000263563.6	UBBP4			-0.209704
ENSG00000263604.1	AC015688.1			0
ENSG00000263606.1	AP000919.1			-0.0505815
ENSG00000263620.1	AC129492.4			-1.19198
ENSG00000263639.6	MSMB			-0.365808
ENSG00000263648.1	AC005244.1			-0.528473
ENSG00000263682.1	AP005139.1			-0.220515
ENSG00000263715.7	LINC02210-CRHR1			-0.608132
ENSG00000263716.1	SLC25A51P2			0
ENSG00000263725.1	FTLP13			0
ENSG00000263729.1	AC087393.1			0
ENSG00000263733.1	AC091691.1			0.387491
ENSG00000263748.1	EXOGP1			-0.0230646
ENSG00000263749.2	OOSP1P2			-0.18127
ENSG00000263761.2	GDF2			-0.179795
ENSG00000263772.1	AC017100.2			0.105709
ENSG00000263781.3	AC024619.4			-0.150233
ENSG00000263788.1	AC061975.2			0
ENSG00000263829.1	SINHCAFP1			-0.259123
ENSG00000263846.1	CIAPIN1P			0.0396039
ENSG00000263870.1	AC015917.1			0
ENSG00000263883.1	EEF1DP7			-0.296219
ENSG00000263887.7	AC053481.2			0.0459214
ENSG00000263914.1	MTND2P13			-0.219025
ENSG00000263935.1	TOMM20P3			0
ENSG00000263946.1	AC015818.3			0.0578636
ENSG00000263976.1	YWHAEP3			0
ENSG00000264029.1	AC061975.3			0.045107
ENSG00000264040.1	AC022662.1			0.0686387
ENSG00000264050.1	AC005412.1			-0.0265156
ENSG00000264054.1	RPL31P9			0
ENSG00000264061.1	FGF7P1			-0.101797
ENSG00000264070.1	DND1P1			0.102826
ENSG00000264093.1	AC007448.1			0
ENSG00000264104.1	AC114689.1			-0.130163
ENSG00000264127.1	SCML2P1			-0.36854
ENSG00000264138.1	AC024267.2			0.179871
ENSG00000264145.2	AC239859.4			-0.13056
ENSG00000264148.1	AC138207.3			0.364106
ENSG00000264150.1	AP005136.1			0.00649337
ENSG00000264164.1	AC090616.2			-0.261431
ENSG00000264168.2	MTND1P15			0.0725347
ENSG00000264172.1	PDLIM1P3			0
ENSG00000264179.1	AP000894.1			0.0348357
ENSG00000264186.1	SNRPCP4			0.220495
ENSG00000264189.1	AP005262.1			0.0414012
ENSG00000264193.1	AC027229.1			-0.0414868
ENSG00000264217.2	RPL35AP25			0.0534578
ENSG00000264230.9	ANXA8L1			-0.256692
ENSG00000264236.1	AC096708.1			0.392689
ENSG00000264240.1	CPDP1			0
ENSG00000264245.1	AC233702.3			0.0467508
ENSG00000264246.1	AP005208.1			0.208231
ENSG00000264257.1	KIR3DP1			0
ENSG00000264281.3	AC016596.2			0
ENSG00000264289.1	AC103987.3			0
ENSG00000264296.1	AC090666.1			0.214976
ENSG00000264300.1	AC090616.3			-0.371673
ENSG00000264311.1	CCDC58P1			-0.0353741
ENSG00000264315.1	HNRNPA1P11			-0.340677
ENSG00000264316.1	MTCO3P13			0.0704022
ENSG00000264324.1	AC006030.1			0.187497
ENSG00000264350.1	SNRPGP2			0
ENSG00000264359.1	NEK4P2			-0.00678833
ENSG00000264373.1	AC005899.2			0.499846
ENSG00000264388.1	AC090312.1			-0.0654894
ENSG00000264424.1	MYH4			-0.0672727
ENSG00000264431.1	AC131274.2			0
ENSG00000264435.1	AC104982.2			-0.102183
ENSG00000264444.1	SDHCP1			0.376204
ENSG00000264497.1	AC090616.4			0
ENSG00000264503.1	AP001180.3			0
ENSG00000264529.1	AC006270.2			0.760844
ENSG00000264545.1	AL359922.1			0.186616
ENSG00000264564.1	AC090897.1			-0.132786
ENSG00000264570.1	SNX19P3			0.00157824
ENSG00000264617.1	AC233702.4			0.0706115
ENSG00000264644.1	KRT18P8			0.0612028
ENSG00000264655.1	PPIAP54			0.141691
ENSG00000264662.1	AC126365.2			0.0784722
ENSG00000264663.1	KRT8P34			0.156148
ENSG00000264668.2	AC138696.1			-1.06149
ENSG00000264685.1	PRPF19P1			0
ENSG00000264689.1	AC015688.2			0
ENSG00000264697.1	AC067819.1			0
ENSG00000264714.1	KIAA0895LP1			-0.268158
ENSG00000264717.5	NPY4R2			-0.781348
ENSG00000264736.1	BDP1P			0.464835
ENSG00000264775.1	PPIAP14			-0.0788245
ENSG00000264801.1	ERVFRD-3			0.213526
ENSG00000264813.6	AC113554.1			0.148929
ENSG00000264837.1	VN1R71P			0
ENSG00000264845.2	AC119868.1			0.0102336
ENSG00000264874.1	AC087499.6			0
ENSG00000264892.1	NOS2P4			0.0293586
ENSG00000264907.1	PRELID3BP3			0
ENSG00000264911.1	AC022069.1			-0.305678
ENSG00000264930.1	AC131055.1			0
ENSG00000264943.1	SH3GL1P2			-0.265549
ENSG00000264958.2	ALOX12P1			-0.16105
ENSG00000264970.2	AC131274.3			0.00838564
ENSG00000264971.1	PRR13P4			0.102432
ENSG00000264981.1	AC015818.5			-0.055693
ENSG00000265015.1	AP005901.3			-0.0340501
ENSG00000265019.1	NCOR1P2			0
ENSG00000265038.1	PMM2P1			-0.0413599
ENSG00000265041.1	AC015688.3			-0.0451546
ENSG00000265060.1	PPY2P			0.117737
ENSG00000265095.1	FTLP12			0.29735
ENSG00000265097.1	RBM22P1			0
ENSG00000265099.1	AC090774.1			-0.00646089
ENSG00000265118.5	AC134669.1			0.578501
ENSG00000265136.1	AC124283.4			0.569923
ENSG00000265182.1	SRP72P1			0.0204584
ENSG00000265203.1	RBP3			-0.462439
ENSG00000265233.1	ABBA01006766.1			-0.0527342
ENSG00000265240.1	AC114689.2			0.167323
ENSG00000265243.1	IGLJCOR18			0
ENSG00000265261.1	AC027575.1			0.0460716
ENSG00000265262.1	TRMT112P3			-0.144674
ENSG00000265273.1	PGDP1			0.0205309
ENSG00000265279.1	CLUHP6			-0.0206222
ENSG00000265296.1	FEM1AP2			0.177383
ENSG00000265303.1	AC099850.2			-0.11215
ENSG00000265340.1	OR4K7P			0
ENSG00000265402.1	RSL24D1P9			0
ENSG00000265417.1	AP005119.2			-0.0716132
ENSG00000265428.1	AC006441.2			-0.0147633
ENSG00000265437.1	AP005212.1			0
ENSG00000265453.1	AC026254.1			0
ENSG00000265460.6	AC015910.1			0.690324
ENSG00000265469.1	POLR3KP2			0.169512
ENSG00000265472.1	AC022655.2			-0.029106
ENSG00000265480.5	KRT18P55			0.544278
ENSG00000265541.1	H3F3BP2			0
ENSG00000265545.1	AP005403.1			0
ENSG00000265564.1	PIGPP4			0
ENSG00000265574.1	WDR45BP1			0.175734
ENSG00000265593.1	NPM1P45			0.523849
ENSG00000265614.1	AC011193.2			0.0640534
ENSG00000265626.1	AC139085.1			0.0295419
ENSG00000265630.2	GLUD1P8			0.111432
ENSG00000265631.1	BNIP3P3			-0.403886
ENSG00000265639.1	AC090415.1			-0.0513173
ENSG00000265646.2	TUFMP1			0
ENSG00000265693.1	AC026271.4			-0.065719
ENSG00000265698.1	LARP7P3			0
ENSG00000265712.1	AC027216.1			0
ENSG00000265713.1	AC023389.2			-0.122546
ENSG00000265746.1	KYNUP2			-0.0226219
ENSG00000265766.3	CXADRP3			-0.0505571
ENSG00000265788.2	NOS2P1			0.0191007
ENSG00000265790.1	RNASEH1P1			0.26383
ENSG00000265798.6	AC138207.6			0.30668
ENSG00000265818.1	EEF1E1-BLOC1S5			0.453768
ENSG00000265833.1	AC130289.1			0
ENSG00000265836.1	CCND3P2			0.0286109
ENSG00000265853.1	AL353996.1			0
ENSG00000265863.1	AC007923.2			-0.248461
ENSG00000265881.1	PDLIM1P2			0.0904931
ENSG00000265883.1	AC060771.1			0
ENSG00000265897.2	AC233263.1			0
ENSG00000265934.1	ARL2BPP1			0
ENSG00000265936.1	AC091042.1			0.523098
ENSG00000265939.1	UBE2CP2			0.843506
ENSG00000265946.1	AC090312.2			-0.145112
ENSG00000265973.1	AP006587.6			0
ENSG00000265982.1	AC103810.3			-0.175824
ENSG00000266003.1	AC109315.1			0
ENSG00000266009.1	AC087393.3			0
ENSG00000266042.1	AC015818.7			0
ENSG00000266048.1	AC091178.1			0
ENSG00000266050.3	AC233702.6			0
ENSG00000266066.1	POLRMTP1			-0.365334
ENSG00000266076.1	AC004805.1			1.1653
ENSG00000266105.1	AC009831.2			0.0103495
ENSG00000266117.1	FBXO36P1			-0.070009
ENSG00000266127.1	ZNF415P1			0.160339
ENSG00000266129.1	SRP68P1			0
ENSG00000266145.1	RHOT1P1			0.0449626
ENSG00000266155.2	AC103810.4			0.0292655
ENSG00000266162.1	YWHAEP2			0
ENSG00000266179.2	AC025627.3			0.842267
ENSG00000266181.1	EIF4A3P1			0
ENSG00000266184.1	AC018371.2			0
ENSG00000266190.1	AC090287.1			0.0506575
ENSG00000266200.6	PNLIPRP2			-0.0173934
ENSG00000266201.1	SS18L2P2			0
ENSG00000266202.1	AC005697.1			-0.541684
ENSG00000266217.2	CTSLP2			-0.122223
ENSG00000266227.1	NPM1P2			-0.029106
ENSG00000266242.1	GRAMD4P7			-0.0857034
ENSG00000266251.1	COX6CP3			-0.104113
ENSG00000266282.1	UBL5P2			0.368819
ENSG00000266296.1	ARIH2P1			0
ENSG00000266306.1	AC061975.5			0.137502
ENSG00000266356.1	AC090615.1			0.265367
ENSG00000266364.1	AC087499.7			0
ENSG00000266365.1	AC053481.3			0
ENSG00000266373.1	AP002472.1			-0.0482661
ENSG00000266379.6	AC090616.5			-0.249384
ENSG00000266416.1	AC130289.2			0
ENSG00000266448.1	AC007923.3			0
ENSG00000266470.1	AP001180.5			0.039482
ENSG00000266479.1	AC105245.1			0
ENSG00000266497.1	RDM1P2			0.299761
ENSG00000266501.1	AC025198.1			-0.297496
ENSG00000266504.1	RDM1P1			0.299761
ENSG00000266520.1	RAC1P1			0.117464
ENSG00000266522.1	AP005242.2			0.223517
ENSG00000266529.1	MTCYBP13			0.122661
ENSG00000266537.1	SPDYE22P			-0.241618
ENSG00000266549.1	AC023575.1			0
ENSG00000266561.2	AC011195.1			0
ENSG00000266563.1	EIF1P5			-0.00969211
ENSG00000266575.1	BOLA2P1			0
ENSG00000266605.1	LONRF2P1			0.0693892
ENSG00000266613.1	RFWD2P1			-0.559766
ENSG00000266647.1	AC053481.4			0
ENSG00000266648.1	SETP3			0.380339
ENSG00000266673.1	AC233702.8			-0.3015
ENSG00000266691.1	AC138761.2			0
ENSG00000266693.1	OR4K8P			0
ENSG00000266707.1	PSMD7P1			-0.110384
ENSG00000266728.5	AC015688.4			0.122976
ENSG00000266736.1	GTF2IP6			0
ENSG00000266771.1	AC015688.5			0.148616
ENSG00000266786.1	LGALS9DP			-0.136698
ENSG00000266806.1	AC087575.1			-0.113055
ENSG00000266809.1	PPIAP57			0.155827
ENSG00000266818.1	AP005901.4			0.485543
ENSG00000266826.2	AC011195.2			0.0104215
ENSG00000266853.1	ITM2BP1			0.00654717
ENSG00000266858.1	RPSAP67			0.424143
ENSG00000266876.1	AC104996.2			-0.224492
ENSG00000266885.2	AC132825.4			0.29015
ENSG00000266891.1	AP000902.1			0.797345
ENSG00000266899.2	AKR1B1P7			0.00978837
ENSG00000266906.1	AC005357.1			0.290679
ENSG00000266909.1	SLC25A6P4			0.0415584
ENSG00000266915.1	MRPS5P4			0
ENSG00000266920.1	ACTBP9			0.029744
ENSG00000266931.2	AC092651.2			-0.37016
ENSG00000266932.1	AC006116.2			-0.303657
ENSG00000266938.1	AC119403.2			0.349298
ENSG00000266943.1	RPSAP66			0.0312517
ENSG00000266944.1	AC005262.1			0.120133
ENSG00000266946.1	MRPL37P1			-0.0711307
ENSG00000266953.6	AC092073.1			0.360974
ENSG00000266959.1	AC005786.1			-0.0476843
ENSG00000266971.1	OR4F8P			0.117301
ENSG00000266984.1	POLR3GP2			-0.0315917
ENSG00000266989.1	FTLP5			-0.203327
ENSG00000266992.1	DHX40P1			-0.387373
ENSG00000266995.1	AP001542.1			-0.492192
ENSG00000266997.2	AC090227.1			-1.06829
ENSG00000267005.1	AC002984.1			0.107156
ENSG00000267019.1	NTF6A			0
ENSG00000267032.1	AP001357.1			-0.272629
ENSG00000267036.2	AC005559.1			0
ENSG00000267046.1	E2F3P1			-0.0735085
ENSG00000267056.2	AC005336.1			0.23056
ENSG00000267066.1	AC107990.1			0
ENSG00000267076.1	CCDC58P3			0.184266
ENSG00000267083.1	KRT18P61			0.899476
ENSG00000267084.1	AC015802.2			0.339198
ENSG00000267085.1	AL512605.2			0.0159245
ENSG00000267088.1	AC087683.1			0.725469
ENSG00000267099.1	NTF6G			0
ENSG00000267110.1	AC010327.1			0
ENSG00000267113.1	AF038458.1			0.289982
ENSG00000267116.1	AP005264.2			0.0589204
ENSG00000267119.1	RPL10P15			0.389208
ENSG00000267129.1	OR1AC1P			0.0463009
ENSG00000267132.1	HMGB3P27			0.0246236
ENSG00000267135.2	AD000091.1			0.0204399
ENSG00000267142.1	AC092296.2			0.225391
ENSG00000267145.1	AC006116.3			0.651829
ENSG00000267148.1	AC005777.1			0.0454653
ENSG00000267153.1	CTBP2P3			0
ENSG00000267154.1	OR1M4P			0
ENSG00000267156.1	TPMTP1			-0.12845
ENSG00000267157.1	AC011499.1			0.332639
ENSG00000267162.1	SDHDP1			0
ENSG00000267166.5	AC007993.1			0.225966
ENSG00000267168.1	AC005837.2			0.618865
ENSG00000267170.1	CALM2P1			-0.00281115
ENSG00000267173.1	AC245748.1			0.0994947
ENSG00000267178.3	PHF5CP			-0.0936843
ENSG00000267180.1	AC007136.1			0
ENSG00000267182.1	SNRPCP20			-0.00861393
ENSG00000267184.1	AC002545.1			0
ENSG00000267187.1	AC026898.1			0.134374
ENSG00000267189.1	ATP5MGP7			0.110709
ENSG00000267190.1	TYMSP2			-0.00158936
ENSG00000267203.1	SNRPGP4			0.108118
ENSG00000267218.2	AC005336.2			0
ENSG00000267220.1	AC011447.2			-0.227217
ENSG00000267227.1	AC005324.6			0.0698954
ENSG00000267228.7	AC012254.2			-1.04804
ENSG00000267233.1	HNRNPA3P16			0.221351
ENSG00000267235.2	ZNF861P			-0.2261
ENSG00000267241.2	CYP4F10P			0
ENSG00000267245.1	AC008805.1			0.0696182
ENSG00000267253.1	AC055813.1			-0.125475
ENSG00000267258.1	PPIAP58			-0.0998371
ENSG00000267261.5	AC099811.2			-0.239857
ENSG00000267264.1	AC006504.3			-0.251448
ENSG00000267271.1	AC060766.2			0.0953444
ENSG00000267292.1	AP001542.2			0.0816474
ENSG00000267293.1	AC012569.1			-0.353506
ENSG00000267295.1	AC025048.3			-0.154263
ENSG00000267301.1	RPL23AP77			0.466645
ENSG00000267305.2	AL592148.2			0.0333638
ENSG00000267310.2	OR4G1P			0.153878
ENSG00000267312.1	AC015911.4			-0.245643
ENSG00000267314.1	AC104532.1			-0.254804
ENSG00000267315.1	AC060766.3			-0.208998
ENSG00000267319.1	SELENOKP1			-0.167846
ENSG00000267324.1	AC006557.2			-0.1105
ENSG00000267332.1	BOLA3P2			0
ENSG00000267333.1	ASNSP6			0.12761
ENSG00000267335.2	AC008687.1			0.103978
ENSG00000267346.1	EIF5AP3			0.104804
ENSG00000267360.6	AC012309.1			-0.458388
ENSG00000267371.1	AP001017.1			-0.0415177
ENSG00000267376.1	ATP5MGP6			-0.0279217
ENSG00000267382.1	AC010928.1			-0.0655905
ENSG00000267384.3	SMCO4P1			0
ENSG00000267389.2	AC006504.4			-0.137728
ENSG00000267392.3	CYP4F9P			-0.0589156
ENSG00000267398.1	AC006130.2			0.0816474
ENSG00000267400.1	AC010928.2			0
ENSG00000267404.1	AC023043.2			-0.0714601
ENSG00000267408.1	AC011498.5			-0.165069
ENSG00000267415.1	AC011471.1			-0.273609
ENSG00000267418.1	ELOCP29			-0.0707664
ENSG00000267428.1	AC091135.1			0
ENSG00000267430.1	AC036176.2			0.0504585
ENSG00000267433.1	AC008798.1			0
ENSG00000267441.1	AL353997.3			-0.0531737
ENSG00000267444.1	SMUG1P1			0.0387646
ENSG00000267450.1	OR1AB1P			0.352354
ENSG00000267453.7	LINC01835			0.239681
ENSG00000267456.2	AC023043.3			-0.169655
ENSG00000267459.1	AC006116.7			-1.6452
ENSG00000267463.1	UBE2V2P2			0.235432
ENSG00000267467.4	APOC4			-0.379988
ENSG00000267471.1	AC005771.1			-0.335336
ENSG00000267472.1	ARHGAP27P2			-0.10342
ENSG00000267477.1	AC008481.3			0.224258
ENSG00000267478.1	AP002414.3			0.00296769
ENSG00000267482.1	AC104996.3			0.202318
ENSG00000267486.1	GLUD1P4			0
ENSG00000267487.1	AC100843.2			0
ENSG00000267490.1	AC008759.1			0.181316
ENSG00000267492.1	AL353997.4			0
ENSG00000267497.1	NFE2L3P1			0.304304
ENSG00000267500.1	ZNF887P			0.0930404
ENSG00000267507.1	AC010327.2			0.219828
ENSG00000267511.1	ADAD1P2			0
ENSG00000267513.3	HMGN1P31			0.122289
ENSG00000267515.1	AP001029.3			-0.592346
ENSG00000267518.1	AC090699.1			-0.352625
ENSG00000267524.1	RPSAP57			0
ENSG00000267526.1	AC005702.2			-0.352659
ENSG00000267533.1	AP002414.4			0.386482
ENSG00000267541.1	MTCO2P2			0.380196
ENSG00000267544.1	AC007229.1			-0.0703598
ENSG00000267545.1	AC005779.2			0.323023
ENSG00000267552.6	AC093227.2			-0.346334
ENSG00000267554.1	AC015911.8			-0.262655
ENSG00000267558.2	AC087685.1			-0.000155581
ENSG00000267570.1	STK25P1			0.258445
ENSG00000267573.1	KRT8P5			0.0114376
ENSG00000267585.1	AC013290.1			0.402893
ENSG00000267587.1	AC090241.1			0.361846
ENSG00000267589.1	AC011444.4			0.340619
ENSG00000267590.1	NDUFA3P1			0.95235
ENSG00000267591.1	AC105224.1			0.040878
ENSG00000267592.1	AC004134.1			-0.054376
ENSG00000267595.1	AC060780.3			-0.0335938
ENSG00000267597.1	RPIAP1			0.0160045
ENSG00000267609.2	SNX33P1			0
ENSG00000267611.1	AC008521.1			0
ENSG00000267618.5	AC004223.3			-0.714467
ENSG00000267620.1	AC090771.1			0
ENSG00000267623.3	AC005357.2			0.073665
ENSG00000267624.1	AC087645.1			0.0502969
ENSG00000267630.1	AC005758.1			-0.175779
ENSG00000267631.4	CGB1			0.155696
ENSG00000267634.1	RPL7L1P5			0.0353663
ENSG00000267641.1	BNIP3P16			0.109289
ENSG00000267647.1	MAP1LC3P			-0.123276
ENSG00000267652.1	NPM1P1			0
ENSG00000267656.1	AP001357.2			-0.150311
ENSG00000267661.1	AP001269.3			-0.375655
ENSG00000267663.1	PPIAP56			0.601843
ENSG00000267664.1	RPL17P45			0
ENSG00000267669.1	AC098847.1			-0.641134
ENSG00000267678.1	AC011921.2			-0.114296
ENSG00000267679.1	EIF5AP2			0.449646
ENSG00000267685.2	NTF6B			0
ENSG00000267687.1	AC010928.3			0
ENSG00000267689.1	AC010525.2			-0.0339479
ENSG00000267691.1	SHC1P2			0.0243601
ENSG00000267692.1	TAF9P3			-0.217669
ENSG00000267693.1	AC011477.5			-0.356909
ENSG00000267697.1	LUZP6			0
ENSG00000267704.1	FRG2LP			-0.178349
ENSG00000267706.3	AC020922.1			-0.0650578
ENSG00000267708.1	RDM1P3			-0.0527628
ENSG00000267710.9	EDDM13			0.0101565
ENSG00000267713.1	AC012433.1			0
ENSG00000267716.1	AC083760.1			0
ENSG00000267717.1	SRSF10P1			-0.314821
ENSG00000267725.1	AC008521.2			0
ENSG00000267733.5	AP005264.5			0.32383
ENSG00000267736.2	HMGB2P1			-0.0360199
ENSG00000267741.1	UBE2L4			0.0239317
ENSG00000267742.1	SINHCAFP2			0
ENSG00000267744.1	AC022916.3			0.0370789
ENSG00000267748.4	AC011479.1			0.0165195
ENSG00000267752.1	RPS10P27			0
ENSG00000267768.1	AC006504.6			0.120287
ENSG00000267770.1	AC016182.1			0
ENSG00000267771.1	AC011447.4			0.266388
ENSG00000267773.1	AP001120.3			0
ENSG00000267775.1	OR7E16P			0
ENSG00000267781.1	SLC25A36P1			0.787934
ENSG00000267792.1	WBP1LP11			6.23e-06
ENSG00000267793.1	AC009977.1			0.240663
ENSG00000267794.1	AP001120.4			0
ENSG00000267797.1	NRBF2P1			0
ENSG00000267799.1	MAN1A2P1			-0.409936
ENSG00000267800.1	AC012254.4			0.270361
ENSG00000267881.1	AC243967.1			0
ENSG00000267895.1	AC063977.1			0.588694
ENSG00000267908.2	ZSCAN5DP			-0.0689594
ENSG00000267909.3	CCDC177			0.350927
ENSG00000267920.1	SNX6P1			0.146508
ENSG00000267938.1	EIF1P6			0.12279
ENSG00000267961.2	OR10B1P			-0.0812452
ENSG00000267978.5	MAGEA9B			0.202376
ENSG00000267990.1	AC063977.2			0.638725
ENSG00000268009.5	SSX4			0.310355
ENSG00000268020.3	OR4G4P			0.114621
ENSG00000268034.1	AC243960.2			0.0897463
ENSG00000268053.1	AC007785.2			-0.349589
ENSG00000268058.1	BNIP3P40			0.242315
ENSG00000268067.3	OR5AH1P			-0.213911
ENSG00000268070.1	AC006539.2			-0.260409
ENSG00000268074.1	RPL22P5			0
ENSG00000268079.1	BNIP3P30			0.1744
ENSG00000268083.5	AC008982.1			0.175239
ENSG00000268088.1	AC093063.1			0.433135
ENSG00000268089.3	GABRQ			0.994452
ENSG00000268100.1	ZNF725P			-0.046259
ENSG00000268101.2	CYP2G2P			0.0206252
ENSG00000268105.1	AC124856.1			-0.033489
ENSG00000268116.1	AC073539.2			-0.0839616
ENSG00000268117.1	VN1R84P			0.508526
ENSG00000268133.1	AC003002.1			-0.0600519
ENSG00000268140.1	PCGF7P			0.261867
ENSG00000268144.1	NIFKP6			0.303788
ENSG00000268148.1	VN1R91P			0.0331037
ENSG00000268153.5	AC005176.1			-0.075918
ENSG00000268174.1	BNIP3P22			0.100782
ENSG00000268193.5	AC002985.1			-0.0715413
ENSG00000268209.1	AC114786.4			0.000174013
ENSG00000268221.5	OPN1MW			0.3158
ENSG00000268222.1	EEF1A1P7			0.220999
ENSG00000268223.5	ARL14EPL			-0.124732
ENSG00000268234.1	FKBP4P6			-0.0983052
ENSG00000268235.7	TCP11X1			-0.0952006
ENSG00000268238.1	IGFL1P2			-0.089705
ENSG00000268243.1	RPS29P30			0
ENSG00000268267.1	SIGLEC29P			0
ENSG00000268272.1	VN1R78P			-0.217282
ENSG00000268278.1	AC123912.3			0.0131752
ENSG00000268282.1	AC010328.2			0.0558084
ENSG00000268293.1	AC008751.1			0.133293
ENSG00000268295.1	POLR3GP1			-0.156272
ENSG00000268320.3	SCGB1C2			0.236927
ENSG00000268322.1	BNIP3P25			0.208171
ENSG00000268335.1	BNIP3P23			0
ENSG00000268336.1	SIGLEC20P			0.0852543
ENSG00000268361.1	L34079.1			-0.417371
ENSG00000268391.1	MTCO3P42			-0.137519
ENSG00000268400.5	AC008763.2			0.274138
ENSG00000268407.1	AC006115.1			-0.362837
ENSG00000268412.2	TRMT112P6			-0.107053
ENSG00000268433.1	MTDHP3			-0.685461
ENSG00000268434.5	AC011530.1			-0.196409
ENSG00000268438.1	BNIP3P27			0.498852
ENSG00000268447.5	SSX2B			0.668929
ENSG00000268455.1	AC073544.1			0.000932015
ENSG00000268461.2	AC078899.2			0.151739
ENSG00000268465.1	AC008403.2			0.783474
ENSG00000268469.1	BNIP3P38			-0.205438
ENSG00000268473.1	AC092327.1			0
ENSG00000268483.1	RPL7AP69			0
ENSG00000268486.5	FO681491.1			0.0987567
ENSG00000268500.5	AC018755.2			0.474057
ENSG00000268510.1	IFNL3P1			0.200385
ENSG00000268521.1	VN1R83P			0.429987
ENSG00000268529.1	CYP2T3P			-0.645688
ENSG00000268535.1	MTDHP4			-0.143058
ENSG00000268541.1	VN1R88P			0.0278236
ENSG00000268545.1	VN1R107P			-0.411604
ENSG00000268581.1	SIGLEC18P			0.348839
ENSG00000268582.1	AC243960.4			0
ENSG00000268589.1	AC011467.2			0.0267211
ENSG00000268593.3	AC008749.1			0.248491
ENSG00000268598.1	VN1R80P			-0.070351
ENSG00000268606.5	MAGEA2			-0.028001
ENSG00000268614.1	AC008878.2			1.18423
ENSG00000268620.1	AC078899.3			-0.0403554
ENSG00000268623.2	AC020904.1			0.348464
ENSG00000268629.6	TEX13A			0.0424959
ENSG00000268651.3	CTAG1A			-0.224154
ENSG00000268652.1	AC063977.4			0
ENSG00000268655.2	AC008687.4			-0.0751312
ENSG00000268660.1	LETM1P2			0.19737
ENSG00000268663.1	WBP1LP6			-0.00629909
ENSG00000268669.1	AC008687.5			0
ENSG00000268674.2	AC213203.1			0.153363
ENSG00000268681.1	COX6CP7			0.0890022
ENSG00000268685.1	AC011494.1			0.164424
ENSG00000268696.2	ZNF723			0.205591
ENSG00000268705.1	BNIP3P26			0.170851
ENSG00000268711.1	AC008750.6			-0.0693672
ENSG00000268717.1	BNIP3P33			0.147356
ENSG00000268723.1	AC005261.4			0.15326
ENSG00000268731.1	AC010615.3			-0.00844228
ENSG00000268736.1	MTCO3P39			0.583142
ENSG00000268742.1	AC010503.3			0
ENSG00000268747.1	AC022432.1			-0.128596
ENSG00000268750.6	AC010522.1			0.32753
ENSG00000268785.1	RPL7P50			-0.00338533
ENSG00000268789.1	VN1R87P			0.0916975
ENSG00000268790.5	AC008764.4			-0.51887
ENSG00000268794.1	VN1R90P			0
ENSG00000268797.1	AC008537.1			0.0929298
ENSG00000268799.3	AC106774.4			0
ENSG00000268803.1	AC114797.1			0.380569
ENSG00000268830.1	BNIP3P32			0
ENSG00000268834.2	OR7A1P			0
ENSG00000268839.1	AC020914.2			0
ENSG00000268847.1	SIGLEC31P			-0.354163
ENSG00000268849.5	SIGLEC22P			0.193085
ENSG00000268866.1	AC020915.4			-0.285862
ENSG00000268869.5	ESPNP			0.780903
ENSG00000268870.1	AC008758.5			0.196005
ENSG00000268879.1	IGFL1P1			0.0832144
ENSG00000268883.2	PNMA6B			-1.2172
ENSG00000268892.1	AC010620.1			0.0973832
ENSG00000268902.3	CSAG2			-0.320065
ENSG00000268908.1	VN1R92P			0
ENSG00000268916.6	CSAG3			-0.211283
ENSG00000268922.1	AC012616.1			-0.379039
ENSG00000268940.5	CT45A1			0
ENSG00000268942.2	CKS1BP3			-0.0285806
ENSG00000268951.1	AL772155.3			0.230268
ENSG00000268957.1	AC020914.3			-0.138454
ENSG00000268967.1	AC119751.7			1.37e-08
ENSG00000268988.1	SPANXN2			0
ENSG00000268992.1	CDC42EP3P1			0.104378
ENSG00000268993.1	RPL22P6			-0.0102167
ENSG00000268994.3	FAM236B			0
ENSG00000268995.1	VN1R82P			-0.176104
ENSG00000268997.1	DNAJC19P3			0.0396993
ENSG00000269009.1	SLC6A21P			0.585087
ENSG00000269012.2	KRT18P40			-0.0260295
ENSG00000269014.1	AC008622.1			0.585022
ENSG00000269021.1	AC063977.5			0
ENSG00000269025.2	AC011467.4			0
ENSG00000269026.2	AC003006.1			-0.799286
ENSG00000269032.1	AC016629.1			-0.0490426
ENSG00000269035.1	AC010319.2			-0.0283766
ENSG00000269040.1	BNIP3P24			-0.118261
ENSG00000269055.1	BNIP3P18			-0.434601
ENSG00000269058.5	CALR3			-0.0622951
ENSG00000269067.1	ZNF728			0.788934
ENSG00000269069.1	AC007842.1			0.186835
ENSG00000269096.6	CT45A3			0
ENSG00000269097.1	TPRG1LP1			0.593027
ENSG00000269099.2	LSP1P1			0
ENSG00000269118.1	FAM90A28P			-0.225403
ENSG00000269119.1	HNRNPA1P52			0.608071
ENSG00000269130.1	AC020914.4			0
ENSG00000269136.1	BRI3BPP1			-0.335578
ENSG00000269138.1	ZNF209P			-0.127377
ENSG00000269153.1	LYPLA2P2			0.317578
ENSG00000269154.1	BNIP3P13			0.416929
ENSG00000269179.1	AC011452.1			-0.105118
ENSG00000269181.1	AC020914.5			-0.015776
ENSG00000269188.1	AC011500.1			0
ENSG00000269228.1	RPS27AP19			0.205939
ENSG00000269236.1	AC008751.2			0.0951905
ENSG00000269237.1	AC010615.4			0.422783
ENSG00000269244.1	RPL23AP78			-0.102062
ENSG00000269253.1	SIGLEC21P			0
ENSG00000269266.1	DNAJC19P2			0
ENSG00000269274.1	AC078899.4			0.0539776
ENSG00000269281.2	AC244505.7			4.81e-05
ENSG00000269304.1	FKBP1AP1			0.233553
ENSG00000269307.1	AC010463.1			0.378183
ENSG00000269316.1	AC011467.5			-0.0414868
ENSG00000269320.1	VN1R93P			0.640391
ENSG00000269345.1	VN1R85P			-0.116695
ENSG00000269354.1	AC243960.5			0
ENSG00000269373.1	AC008739.2			-0.0538354
ENSG00000269383.2	AC012493.2			-0.275125
ENSG00000269385.1	AC020895.1			0.0991503
ENSG00000269388.1	AC018755.3			0.48696
ENSG00000269403.1	AC008750.8			0.0606829
ENSG00000269405.6	NXF2			-0.0122987
ENSG00000269419.1	AC008737.2			0.0794075
ENSG00000269421.1	AC011503.3			0.030506
ENSG00000269431.1	BNIP3P8			0.399563
ENSG00000269433.3	OPN1MW3			0.13559
ENSG00000269437.7	NXF2B			0.975569
ENSG00000269458.1	AC022145.2			0
ENSG00000269466.3	H3.Y			-0.196582
ENSG00000269469.1	AC010619.1			-0.0955944
ENSG00000269471.1	AC092329.2			-0.136082
ENSG00000269475.2	AC244102.2			0
ENSG00000269476.1	AC010326.2			-0.683361
ENSG00000269483.2	AC006272.2			-0.29944
ENSG00000269502.5	DMRTC1			0.22737
ENSG00000269505.2	ZNF92P2			0.145357
ENSG00000269509.1	BNIP3P34			-0.220422
ENSG00000269516.6	CYP4F23P			-0.163397
ENSG00000269519.1	AC005176.2			0
ENSG00000269526.1	ERVV-1			-0.474131
ENSG00000269533.5	AC003002.3			0.92403
ENSG00000269540.1	AC010624.4			0.897914
ENSG00000269546.1	CLIC4P2			0.0469195
ENSG00000269552.1	OR7A8P			-0.0871889
ENSG00000269565.1	GPR32P1			0
ENSG00000269575.1	MTDHP5			0.120871
ENSG00000269576.1	HNRNPMP2			0.295667
ENSG00000269580.2	SIGLEC27P			0.0286109
ENSG00000269584.1	TDGF1P7			-0.0732524
ENSG00000269586.7	CT45A10			-0.0477028
ENSG00000269588.1	AC011500.2			-0.0948877
ENSG00000269590.1	AC010422.5			0.0111575
ENSG00000269608.1	AC011487.3			-0.24105
ENSG00000269615.1	MTDHP2			0.499964
ENSG00000269622.1	TP53TG3HP			0.250232
ENSG00000269637.1	RPL12P41			-0.0607769
ENSG00000269651.1	AC022146.1			0
ENSG00000269662.1	BNIP3P39			0.684032
ENSG00000269678.1	OR7A18P			0
ENSG00000269681.1	AC063977.7			-0.126044
ENSG00000269692.1	FKBP4P2			0
ENSG00000269693.1	AC010422.6			1.41166
ENSG00000269699.6	ZIM2			-0.904907
ENSG00000269706.1	AC008687.6			0
ENSG00000269711.1	AC008763.3			0.633507
ENSG00000269732.1	WBP1LP7			0.140056
ENSG00000269741.5	AC011473.4			0
ENSG00000269742.1	BNIP3P29			-0.0352721
ENSG00000269761.1	AC025278.2			0
ENSG00000269763.1	EXOSC3P2			0.173206
ENSG00000269765.2	AC011492.1			-0.103453
ENSG00000269776.1	DPPA5P1			-0.0197546
ENSG00000269779.1	AC010329.2			0.0359023
ENSG00000269786.1	AC044792.1			0
ENSG00000269787.2	OR7A3P			0
ENSG00000269791.5	SSX4B			0.310355
ENSG00000269794.1	AC010642.1			-0.222225
ENSG00000269800.1	PLEKHA3P1			0.00926512
ENSG00000269811.2	SCGB2B3P			0.103978
ENSG00000269833.2	AC234771.5			0.201527
ENSG00000269839.1	AC010620.2			0.0271602
ENSG00000269845.1	AC092364.2			0.0651072
ENSG00000269848.1	AC119751.8			0
ENSG00000269855.2	RNF225			0.241015
ENSG00000269885.1	VN1R79P			0
ENSG00000269891.2	ARHGAP19-SLIT1			-0.400216
ENSG00000269897.5	COMMD3-BMI1			-0.113387
ENSG00000269907.1	PTMAP11			0.0940669
ENSG00000269981.1	AL627309.7			0.614263
ENSG00000270025.2	BMS1P7			-0.0455081
ENSG00000270073.1	TSPY6P			0
ENSG00000270098.1	LDHAL6EP			-0.384102
ENSG00000270099.1	AL365273.2			0.254631
ENSG00000270136.6	MICOS10-NBL1			0.0849932
ENSG00000270166.1	AL390838.2			0.0919555
ENSG00000270168.2	AC004233.2			0.788289
ENSG00000270181.3	BIVM-ERCC5			-0.557889
ENSG00000270185.1	IGHD1OR15-1B			0
ENSG00000270187.1	IGKV1OR2-11			0
ENSG00000270191.1	BNIP3P31			0
ENSG00000270192.1	MRPS35P3			0.174161
ENSG00000270193.1	AC009237.12			0
ENSG00000270196.1	AC007255.2			0.449089
ENSG00000270200.1	AC005229.3			0
ENSG00000270202.1	AP003973.1			0.0615635
ENSG00000270204.1	AC020549.2			0.0427063
ENSG00000270209.1	AL035411.2			0.39243
ENSG00000270218.1	AC013553.2			0.420535
ENSG00000270222.1	DUXAP11			0
ENSG00000270225.1	MTCO2P22			-0.122533
ENSG00000270226.1	AC006548.2			0
ENSG00000270230.1	MTND6P22			-0.100671
ENSG00000270232.1	MTCYBP22			-0.0701605
ENSG00000270234.1	AL355333.1			0
ENSG00000270236.1	AL162730.1			0.381679
ENSG00000270241.1	AC115286.1			0
ENSG00000270242.1	ACTR3BP1			0
ENSG00000270243.1	AC022217.4			-0.140541
ENSG00000270244.1	AC104687.2			-0.188156
ENSG00000270248.1	AC011468.4			-0.14091
ENSG00000270249.1	AC093668.1			-0.210324
ENSG00000270251.1	AL670379.1			0.00726039
ENSG00000270252.1	IGKV3OR2-5			0
ENSG00000270255.1	AC009884.2			0.0442551
ENSG00000270257.1	AC096720.1			0.251369
ENSG00000270258.1	DUXAP4			0.413322
ENSG00000270259.2	BX255925.2			0.0642863
ENSG00000270264.1	NDUFB8P2			0.610117
ENSG00000270268.1	AL009028.1			-0.121754
ENSG00000270269.1	IMMP1LP1			0.247241
ENSG00000270270.1	BNIP3P10			0.633142
ENSG00000270273.1	AC121334.2			0.25598
ENSG00000270275.1	TRMT112P7			0.00159981
ENSG00000270280.1	AL451086.1			0
ENSG00000270281.1	AC020910.2			-0.0180699
ENSG00000270282.1	AL096855.1			0.243264
ENSG00000270285.1	AC124916.2			-0.0383194
ENSG00000270287.1	AL359704.2			0
ENSG00000270289.1	AC012669.1			0.0832544
ENSG00000270292.1	AC079880.2			0.423601
ENSG00000270293.1	AC025588.2			0
ENSG00000270294.1	XIAPP1			0.0830653
ENSG00000270296.1	STX8P1			-0.230717
ENSG00000270300.2	PHACTR2P1			-0.144018
ENSG00000270301.1	AC174071.1			-0.2208
ENSG00000270304.1	AC087283.1			0.206709
ENSG00000270306.1	AL158050.2			0
ENSG00000270307.1	MTATP6P2			0.127458
ENSG00000270308.1	AL137843.1			0
ENSG00000270313.1	COX6CP16			-0.279998
ENSG00000270314.1	AC007161.2			-0.00147556
ENSG00000270316.1	BORCS7-ASMT			1.45313
ENSG00000270317.1	AC004004.1			-0.270269
ENSG00000270318.1	IGHV3OR16-11			0
ENSG00000270322.1	AC091167.3			-0.852285
ENSG00000270323.1	AP000860.1			0
ENSG00000270324.1	AC005972.1			0.458846
ENSG00000270325.1	BNIP3P9			0.110874
ENSG00000270326.1	AL021997.1			-0.508488
ENSG00000270328.1	AC009597.2			-0.0439247
ENSG00000270330.1	AL009183.1			0.135001
ENSG00000270333.1	AL390123.1			0
ENSG00000270335.1	AC093159.2			0
ENSG00000270336.1	AC105148.1			0
ENSG00000270339.3	PPIAL4H			0.445156
ENSG00000270342.1	AL499605.1			-0.0738873
ENSG00000270343.1	UNGP3			0.241516
ENSG00000270347.1	AC011453.2			0.0962227
ENSG00000270350.1	MTND4LP5			0.0161196
ENSG00000270352.1	AC022387.2			-0.000491885
ENSG00000270354.1	AC012368.3			-0.0669834
ENSG00000270356.1	IGHV1OR15-4			-0.106431
ENSG00000270359.1	AL358335.3			0
ENSG00000270367.1	AC092053.1			0.440341
ENSG00000270369.1	AL591684.3			-0.496332
ENSG00000270371.1	AL122127.1			0
ENSG00000270377.1	AC097639.2			0.161932
ENSG00000270378.1	AC020891.4			0.0388713
ENSG00000270379.5	HEATR9			-0.599263
ENSG00000270381.1	AL138963.2			-0.00746753
ENSG00000270382.1	AL109918.2			0
ENSG00000270385.1	AC133539.1			-0.0257169
ENSG00000270387.1	AC115621.1			-0.0951189
ENSG00000270388.1	MTCO3P22			0.858577
ENSG00000270390.1	AC013444.2			-0.0738499
ENSG00000270393.1	AC000095.1			0.0177421
ENSG00000270395.1	MREGP1			0.0980617
ENSG00000270397.1	AL670379.2			0.00439084
ENSG00000270400.1	AL512782.1			0
ENSG00000270401.1	AC140658.5			-0.0808135
ENSG00000270402.1	AC011458.1			-0.0754551
ENSG00000270405.1	AC104692.2			0.0194642
ENSG00000270411.1	AL354984.3			0.135753
ENSG00000270413.1	AL355812.1			0
ENSG00000270415.1	DPPA3P3			-0.310421
ENSG00000270416.2	REXO1L4P			0
ENSG00000270421.1	AC022022.2			-0.337334
ENSG00000270422.1	AL133247.2			-0.0687722
ENSG00000270423.1	AP001981.1			-0.149004
ENSG00000270424.1	AC145285.5			-0.673211
ENSG00000270425.1	AC002487.1			0
ENSG00000270427.1	NRBF2P5			0.573204
ENSG00000270429.1	KNOP1P2			0.277959
ENSG00000270430.1	AC024589.2			0
ENSG00000270431.1	AC005000.2			0.296493
ENSG00000270432.1	OR7E108P			0.0497823
ENSG00000270434.1	AC012044.1			0.117781
ENSG00000270435.1	AC068733.2			0.122892
ENSG00000270437.1	AC009501.2			-0.116607
ENSG00000270440.1	AC012175.1			0
ENSG00000270442.1	AC008725.1			0
ENSG00000270443.1	AL139344.1			0.389434
ENSG00000270444.1	AZU1P1			0
ENSG00000270445.1	AC145423.1			-0.431465
ENSG00000270446.1	AL136363.1			0
ENSG00000270447.1	AC007179.3			0
ENSG00000270449.1	AP001485.1			0.045107
ENSG00000270450.1	IGKV2OR2-7			0
ENSG00000270451.1	IGHD4OR15-4B			0
ENSG00000270453.1	AC007566.2			0
ENSG00000270455.1	PABPC1P5			-0.0822161
ENSG00000270456.1	AL670379.3			0
ENSG00000270458.1	AC009779.6			0.0387646
ENSG00000270467.1	IGHV3OR16-12			0.160602
ENSG00000270469.1	AC006557.5			-0.178103
ENSG00000270470.1	AC064872.1			-0.0760462
ENSG00000270472.2	IGHV3OR16-9			0.282533
ENSG00000270474.2	IGHV3-29			0
ENSG00000270475.1	AC024563.2			-0.138062
ENSG00000270477.1	AL033523.1			-0.297516
ENSG00000270479.1	BNIP3P37			-0.417273
ENSG00000270480.1	AC073413.1			0.475704
ENSG00000270484.1	AL078595.2			0.678027
ENSG00000270488.1	AC079587.1			0
ENSG00000270490.1	AC110048.1			0.228326
ENSG00000270491.1	AL359999.1			0.0621932
ENSG00000270492.1	AC137695.1			0.244191
ENSG00000270493.1	AL670379.4			0.00518401
ENSG00000270494.1	AL513534.3			-0.0655197
ENSG00000270495.1	AC008825.2			-0.0537303
ENSG00000270496.1	BNIP3P7			0
ENSG00000270497.1	BX322635.1			0.200336
ENSG00000270499.1	MKI67P1			-0.266109
ENSG00000270500.1	COX6CP4			0
ENSG00000270503.1	YTHDF2P1			-0.147444
ENSG00000270505.1	IGHV1OR15-1			0.0723924
ENSG00000270506.1	AC021646.1			-0.120847
ENSG00000270507.1	AL049861.1			0
ENSG00000270509.1	AL713998.2			0
ENSG00000270510.1	AP000811.1			0
ENSG00000270512.1	AC005377.1			0.166081
ENSG00000270516.1	AC079791.1			-0.0732869
ENSG00000270518.2	AC008626.1			-0.0200001
ENSG00000270521.1	AL450336.1			0
ENSG00000270524.1	QTRT1P1			0
ENSG00000270526.1	SNRPGP19			0
ENSG00000270528.1	AC021171.1			-0.388386
ENSG00000270531.1	AC022001.1			-0.04467
ENSG00000270532.1	PEBP1P2			-0.189056
ENSG00000270535.1	ELOCP34			0
ENSG00000270538.1	AC121247.2			0.154431
ENSG00000270541.1	AC069545.1			-0.089705
ENSG00000270542.1	AL356218.2			-0.0455719
ENSG00000270549.1	AL451044.1			-0.249616
ENSG00000270552.1	DUXAP3			0
ENSG00000270553.1	AC011921.3			-0.272626
ENSG00000270554.1	AC069431.2			-0.120143
ENSG00000270555.1	AC211469.1			0.115571
ENSG00000270560.1	APOOP1			0.0251102
ENSG00000270569.1	AC068276.1			-0.264774
ENSG00000270570.1	AC140113.1			0.0976906
ENSG00000270575.1	AL160281.1			0.14055
ENSG00000270576.1	AC005520.4			0
ENSG00000270577.1	AC006023.1			-0.117849
ENSG00000270578.1	AP000787.2			-0.312087
ENSG00000270583.1	AL365400.2			0.256199
ENSG00000270584.1	AC093813.1			0.111678
ENSG00000270585.1	AL445435.1			0.0310827
ENSG00000270588.1	AC021749.1			0
ENSG00000270591.1	AL049840.6			-0.157461
ENSG00000270593.1	AC073333.2			0.06819
ENSG00000270598.1	AL512343.1			0
ENSG00000270601.4	PRAMEF5			0
ENSG00000270606.1	PPIAP52			-0.382184
ENSG00000270610.1	AL160191.2			0
ENSG00000270611.1	AC006363.1			0
ENSG00000270612.1	AC112191.3			0
ENSG00000270614.1	AC011451.2			0.337307
ENSG00000270615.1	SGO1P1			0
ENSG00000270617.1	URGCP-MRPS24			0.125558
ENSG00000270618.1	AL160237.3			0
ENSG00000270619.1	AL391358.1			-0.0349964
ENSG00000270620.1	AL034555.1			-0.341139
ENSG00000270623.1	SPCS2P2			0
ENSG00000270624.1	AC008555.3			-0.677291
ENSG00000270625.1	AC004835.2			0.189453
ENSG00000270627.1	AL592221.1			-0.09406
ENSG00000270631.1	AL592436.1			0
ENSG00000270632.1	AL356575.1			0.0274208
ENSG00000270634.1	AC005518.2			-0.0495953
ENSG00000270639.1	ECM1P1			0.163294
ENSG00000270646.1	AL670379.5			0.00726039
ENSG00000270648.1	CYP2C61P			0
ENSG00000270652.1	DPRXP5			0.103728
ENSG00000270654.1	NUTF2P8			0.129338
ENSG00000270655.1	AL031320.1			-0.14098
ENSG00000270664.1	AC010900.2			-0.257508
ENSG00000270665.1	HNRNPA1P67			0.0651182
ENSG00000270666.1	AL021918.1			0.10425
ENSG00000270669.1	AC008638.3			-0.0537294
ENSG00000270677.1	AC007363.1			0.07413
ENSG00000270678.1	AL670379.6			0.00726039
ENSG00000270679.1	AC138473.1			0.233043
ENSG00000270680.1	AL596092.1			0
ENSG00000270682.1	AP003357.1			-0.256912
ENSG00000270683.1	FAM71BP1			0
ENSG00000270685.1	IGHV1OR15-6			-0.0644027
ENSG00000270688.1	AL137849.1			0.650451
ENSG00000270689.1	BUD13P1			0.142421
ENSG00000270690.1	AC105129.3			0.645164
ENSG00000270691.1	AL161912.3			0
ENSG00000270694.1	AC211469.2			0.237987
ENSG00000270695.1	AL133393.1			-0.182701
ENSG00000270698.1	AC018695.5			0
ENSG00000270699.1	AC012493.3			-0.00618355
ENSG00000270701.1	AP002802.2			0
ENSG00000270702.1	AC073657.2			0.23056
ENSG00000270705.1	AL161669.2			0
ENSG00000270706.1	PRMT1P1			0.131035
ENSG00000270708.1	KF455155.1			0.133371
ENSG00000270709.1	AL109653.1			0
ENSG00000270710.1	FO393422.1			0
ENSG00000270711.1	AL162431.4			0.110087
ENSG00000270712.1	AL591222.2			0.0285382
ENSG00000270713.1	AL132994.2			0.563204
ENSG00000270714.1	MICOS10P2			0.277944
ENSG00000270716.1	BNIP3P15			0.158878
ENSG00000270718.1	AC084373.1			0
ENSG00000270719.1	AL390877.1			0
ENSG00000270723.1	RPL23AP92			0.722637
ENSG00000270727.1	AL590032.1			-0.0462609
ENSG00000270729.1	AC004853.1			-0.280545
ENSG00000270733.1	AL355877.2			-0.125682
ENSG00000270734.1	AC136443.5			0.0419489
ENSG00000270736.1	AL670379.7			0.00726039
ENSG00000270739.1	AC090953.1			0.526814
ENSG00000270741.1	PRELID3BP8			-0.246849
ENSG00000270745.1	AL731768.1			0
ENSG00000270747.1	AL606490.9			-0.349112
ENSG00000270748.1	IGKV2OR2-1			0
ENSG00000270749.1	AC064862.7			-0.509828
ENSG00000270753.1	AP001836.1			0
ENSG00000270754.1	NEK4P3			0
ENSG00000270757.1	HSPE1-MOB4			-1.5932
ENSG00000270759.1	AC091810.1			0
ENSG00000270762.1	FXYD6P1			0.134334
ENSG00000270763.1	DDX43P2			0
ENSG00000270764.1	AC005070.1			-0.0858395
ENSG00000270766.1	AC024940.5			0.00656175
ENSG00000270767.1	AL356157.2			0
ENSG00000270771.1	AL670379.8			0.00726039
ENSG00000270772.1	PDHA1P1			-0.13528
ENSG00000270775.1	AP000436.1			-0.56193
ENSG00000270776.1	AC012443.1			-1.09624
ENSG00000270778.1	BUB1P1			0
ENSG00000270779.1	AC008782.1			0
ENSG00000270780.1	AL591742.1			0.147118
ENSG00000270781.1	AC091133.5			-0.0116539
ENSG00000270782.1	AC072026.1			0
ENSG00000270788.1	PDLIM1P1			-0.0121002
ENSG00000270789.1	AC135983.5			-0.311714
ENSG00000270790.1	AC025588.3			0
ENSG00000270791.1	DPRXP6			-0.285465
ENSG00000270793.1	LLPHP1			-0.103453
ENSG00000270794.1	AC005185.1			0
ENSG00000270798.1	AC018737.1			-0.00193574
ENSG00000270799.1	AC013467.2			-0.436932
ENSG00000270802.2	AC005776.1			0.38615
ENSG00000270806.2	C17orf50			0.306248
ENSG00000270807.1	AC024153.1			0
ENSG00000270808.1	AC022400.4			-0.0413185
ENSG00000270809.1	CHCHD2P11			-0.210533
ENSG00000270811.1	AL590095.1			0.067533
ENSG00000270812.1	AC002069.2			0.140413
ENSG00000270813.2	NANOGNBP3			-0.228546
ENSG00000270814.1	TMEM261P1			0
ENSG00000270815.1	AC019159.1			0
ENSG00000270818.1	AL445675.1			-0.0449146
ENSG00000270822.1	AC092032.1			0.0817347
ENSG00000270824.1	IGHD5OR15-5B			0
ENSG00000270826.1	Z94722.1			0
ENSG00000270830.1	AC022441.3			-0.102541
ENSG00000270831.1	NF1P1			0
ENSG00000270832.1	AC092120.2			-0.229076
ENSG00000270835.2	AP001425.1			0.100767
ENSG00000270837.1	HNRNPDLP4			0.0417897
ENSG00000270838.1	AL121912.1			0
ENSG00000270839.1	AC091393.1			0.0758224
ENSG00000270842.1	AC073413.2			0.124782
ENSG00000270846.1	AC021171.2			0.666024
ENSG00000270849.1	CHCHD2P3			0.0713658
ENSG00000270850.1	AL356986.1			-0.102281
ENSG00000270852.1	AL390816.3			0
ENSG00000270855.1	AC099849.1			0
ENSG00000270856.1	AL353765.1			0
ENSG00000270857.1	AC007621.1			0.464995
ENSG00000270858.1	VDAC1P5			0.0837417
ENSG00000270859.1	AC099785.1			0
ENSG00000270861.1	AP002906.1			0.0873034
ENSG00000270863.1	DDX55P1			-0.238452
ENSG00000270864.1	IGHV3OR16-6			0
ENSG00000270865.1	RPL12P48			0
ENSG00000270868.1	AP000942.3			0
ENSG00000270870.1	AC004805.2			0.242022
ENSG00000270874.1	RPAP2P1			0.408768
ENSG00000270878.1	AL136038.4			-0.187041
ENSG00000270880.1	AC128687.1			-0.186182
ENSG00000270889.1	AC087072.1			-0.333901
ENSG00000270891.1	AC012507.3			-0.0527342
ENSG00000270892.1	AC006077.1			0.361245
ENSG00000270893.1	AC008277.2			-0.133831
ENSG00000270896.1	AL645939.3			-0.35262
ENSG00000270897.1	AC111188.3			0.527459
ENSG00000270898.5	GPR75-ASB3			0.124838
ENSG00000270900.1	NUDT19P4			-0.0684539
ENSG00000270902.1	AL160290.2			0.192956
ENSG00000270903.1	HNRNPA3P9			0.468747
ENSG00000270904.1	AC008385.1			0.342678
ENSG00000270906.1	MTND4P35			0.888158
ENSG00000270911.1	AC114878.2			-0.157628
ENSG00000270912.1	RPS28P1			0
ENSG00000270914.1	AL096840.1			0
ENSG00000270915.1	AC073410.2			0.0938947
ENSG00000270916.1	RPL12P50			0
ENSG00000270920.1	MCRIP2P2			0
ENSG00000270921.1	CICP23			0.189306
ENSG00000270923.1	TAS2R6P			0.109476
ENSG00000270924.1	AC140658.6			0
ENSG00000270927.1	AL645944.1			0
ENSG00000270929.1	SRD5A3P1			0
ENSG00000270930.1	GRAMD4P8			-0.0771344
ENSG00000270934.1	AL512430.4			-0.162365
ENSG00000270935.1	AL021808.1			-0.00450316
ENSG00000270936.1	AL034351.1			0.136146
ENSG00000270938.1	RAP2CP1			0.146473
ENSG00000270941.1	AC006254.2			-0.508944
ENSG00000270945.1	HSPE1P7			0.0852513
ENSG00000270946.5	CT45A9			0
ENSG00000270954.1	RPSAP75			0.0228308
ENSG00000270955.1	AC135731.2			-0.0114814
ENSG00000270957.1	AC092175.1			-0.0488468
ENSG00000270960.1	AC106872.10			-0.121302
ENSG00000270961.1	IGHD5OR15-5A			0
ENSG00000270962.1	AC239800.3			0.0714918
ENSG00000270965.1	NTAN1P1			0
ENSG00000270966.1	AC087763.1			0.112855
ENSG00000270969.1	AP001823.1			0
ENSG00000270971.2	REXO1L8P			0
ENSG00000270973.1	SMARCE1P7			0
ENSG00000270975.1	MAGOH3P			0.0286018
ENSG00000270976.1	AL596327.1			0
ENSG00000270978.1	AC091982.2			0.0862408
ENSG00000270980.1	AC060764.1			-0.066534
ENSG00000270981.1	AC092944.2			0.397824
ENSG00000270982.1	AL353621.2			0.0441616
ENSG00000270983.1	AL589674.1			0.303323
ENSG00000270986.1	HMGB1P51			-0.0841792
ENSG00000270987.1	AL133338.2			0.492222
ENSG00000270989.1	AC139493.1			0.135594
ENSG00000270990.1	AC069304.2			-0.0933203
ENSG00000270992.1	AC024085.1			0
ENSG00000270993.1	AC111186.1			-0.0477377
ENSG00000270994.1	AL157899.1			0.0460326
ENSG00000270995.1	AL137072.1			-0.0522137
ENSG00000270997.1	AC073137.1			0
ENSG00000270999.1	IGKV1OR2-118			0
ENSG00000271002.1	AC129492.6			-0.649202
ENSG00000271003.1	AC009237.13			0
ENSG00000271005.1	CTHRC1P1			0.101543
ENSG00000271010.1	AC011475.1			-0.0458393
ENSG00000271013.1	LRRC37A9P			-0.117728
ENSG00000271014.1	AC062037.1			-0.152811
ENSG00000271015.1	IGKV2OR2-7D			0
ENSG00000271018.1	AC013244.1			-0.348719
ENSG00000271021.1	AC239600.1			0.161809
ENSG00000271022.1	AP002365.1			-0.302385
ENSG00000271024.1	HSPE1P19			-0.338106
ENSG00000271025.1	AP000907.3			0.494154
ENSG00000271026.1	KATNBL1P1			0.0308283
ENSG00000271027.1	AC006380.1			0
ENSG00000271028.1	AC009643.2			0
ENSG00000271029.1	AC135178.6			0.5998
ENSG00000271034.1	AC139700.1			0.0388013
ENSG00000271035.1	AC010385.2			0.15892
ENSG00000271036.1	CLPTM1LP1			0
ENSG00000271041.1	AL670379.9			-6.33e-06
ENSG00000271042.1	AL078603.1			0
ENSG00000271043.2	MTRNR2L2			0.0400886
ENSG00000271044.1	AC087468.1			-0.125598
ENSG00000271045.1	NDUFB9P1			-0.114632
ENSG00000271047.1	AC092447.9			0
ENSG00000271048.1	AC087045.1			-0.258657
ENSG00000271049.1	AC020910.3			0.342467
ENSG00000271052.1	AC108738.1			-0.0947216
ENSG00000271053.1	AC093765.1			0
ENSG00000271056.1	AL136363.2			0.0881727
ENSG00000271057.1	AC073648.5			-0.476725
ENSG00000271063.1	SNRPGP17			0.148929
ENSG00000271064.1	AC027644.2			0.215716
ENSG00000271070.1	GMCL1P2			-0.280763
ENSG00000271071.1	AL513548.2			-0.105018
ENSG00000271072.1	PHBP20			-0.0563394
ENSG00000271074.1	AC012491.1			0
ENSG00000271075.1	AL139317.4			-0.256953
ENSG00000271077.1	AC096553.1			0
ENSG00000271078.1	AC139426.3			0.334526
ENSG00000271079.1	CTAGE15			0.074904
ENSG00000271081.1	AC009314.1			0.17198
ENSG00000271088.1	AL161722.3			0
ENSG00000271093.1	IGLCOR22-2			-0.0818139
ENSG00000271094.1	AL022161.1			-0.11195
ENSG00000271096.1	SUMO2P14			-0.370662
ENSG00000271097.1	AC083899.3			0.202896
ENSG00000271098.1	IMMP1LP3			0.152037
ENSG00000271099.1	AL357315.2			-0.00799652
ENSG00000271100.1	AP000753.3			-0.151697
ENSG00000271101.1	AC005181.1			0.0206252
ENSG00000271105.1	SCML2P2			0.112049
ENSG00000271108.1	KATNBL1P5			-0.321193
ENSG00000271111.1	AL365503.1			-0.24955
ENSG00000271113.1	AC079089.3			0
ENSG00000271114.1	AL590392.1			0
ENSG00000271115.1	AC010738.1			0
ENSG00000271117.1	AC078841.1			-0.110038
ENSG00000271118.1	AC012119.1			0
ENSG00000271123.1	ELOCP5			0
ENSG00000271128.1	AC008608.1			-0.104942
ENSG00000271129.1	AC009027.1			0.147651
ENSG00000271130.1	IGHV3OR16-8			-0.108243
ENSG00000271131.1	PPIAP75			-0.241197
ENSG00000271134.1	AC012498.2			0
ENSG00000271136.1	AL592504.1			0.0864436
ENSG00000271137.1	AC006254.3			0.091304
ENSG00000271138.1	IGLVIVOR22-1			0.362962
ENSG00000271140.1	PRR20FP			0
ENSG00000271142.1	YWHAQP7			-0.352726
ENSG00000271143.1	AL357137.1			0.0510288
ENSG00000271146.1	AC018889.1			0.0268824
ENSG00000271149.1	AC011467.6			-0.0346386
ENSG00000271150.1	AC008745.1			-0.196181
ENSG00000271153.1	RPL23AP88			0.00355547
ENSG00000271154.1	AL670379.10			-6.33e-06
ENSG00000271157.1	AL022154.1			0
ENSG00000271158.1	AL450472.2			0
ENSG00000271159.1	HINT1P2			-0.376547
ENSG00000271162.1	AL022099.1			0
ENSG00000271163.1	AC004840.2			0.00622806
ENSG00000271164.1	AL139286.1			-0.0617127
ENSG00000271166.1	AL671309.1			0.00746228
ENSG00000271173.1	AL355989.1			0.0991503
ENSG00000271174.1	AC104440.1			-0.0119707
ENSG00000271175.1	AC016925.2			0
ENSG00000271177.1	AC010200.2			0
ENSG00000271178.1	IGHV3OR16-13			-0.117481
ENSG00000271179.1	AC098826.3			0
ENSG00000271180.1	AL158801.4			-0.176204
ENSG00000271181.1	Z99916.2			0
ENSG00000271182.1	AC123912.5			-0.45992
ENSG00000271184.1	AC005252.1			0
ENSG00000271187.1	AL713866.2			0
ENSG00000271190.1	RPP40P2			0
ENSG00000271194.1	RNF138P2			0
ENSG00000271195.1	AC018618.2			0.127683
ENSG00000271196.1	AC113403.1			0
ENSG00000271198.1	VDAC3P1			0.0489514
ENSG00000271202.1	PRR13P7			0
ENSG00000271205.1	Z83818.1			0
ENSG00000271207.1	MTCO1P22			-0.23442
ENSG00000271209.1	BRDTP1			0.0387578
ENSG00000271211.1	AL670379.11			-6.31e-06
ENSG00000271214.1	AL138895.2			0.19807
ENSG00000271215.1	RPL21P136			0.257206
ENSG00000271219.1	AC011626.1			0.0822673
ENSG00000271220.2	AL355376.2			0.060974
ENSG00000271222.1	AC091152.3			-0.046259
ENSG00000271227.1	AL109918.3			-0.0494359
ENSG00000271230.1	AC027334.1			-0.0537344
ENSG00000271231.1	KRT18P9			-0.0182941
ENSG00000271232.1	CARSP1			0.0689637
ENSG00000271235.1	AC114477.1			-0.0318826
ENSG00000271236.1	SUMO2P15			-0.0309073
ENSG00000271237.1	HMGB1P50			0.0049875
ENSG00000271238.1	AC023932.1			0
ENSG00000271240.1	AC110741.2			0
ENSG00000271242.1	PRELID3BP2			0
ENSG00000271243.1	AC016727.2			0.0147763
ENSG00000271245.1	AL136139.1			0.182056
ENSG00000271248.1	AC091193.1			0
ENSG00000271249.1	DIMT1P1			0
ENSG00000271250.1	AL158032.1			0
ENSG00000271251.1	AC025946.2			0
ENSG00000271253.1	AC011891.2			-0.15882
ENSG00000271257.1	AC008814.1			0.0387646
ENSG00000271264.1	MZT1P1			0.0650478
ENSG00000271266.1	LAPTM4BP2			0
ENSG00000271268.1	AC015849.6			-0.0682083
ENSG00000271269.1	AL353778.1			0
ENSG00000271271.5	UGT2A2			0.0739529
ENSG00000271272.1	AC068802.1			0
ENSG00000271275.1	AC007326.1			0
ENSG00000271277.1	AL356280.1			0
ENSG00000271278.1	ELOCP33			0.199424
ENSG00000271283.1	AC011458.2			-0.626075
ENSG00000271284.1	SMIM12P1			-0.129353
ENSG00000271286.1	U73023.1			0.0447576
ENSG00000271287.1	BCRP9			-1.02137
ENSG00000271288.1	IGHV1OR15-3			0.0610836
ENSG00000271290.1	AL390058.1			0.133939
ENSG00000271291.1	AC245014.2			0.0344978
ENSG00000271296.1	AC233724.11			0
ENSG00000271298.1	AL080274.1			0
ENSG00000271299.1	AC008962.1			0
ENSG00000271302.1	AC105254.2			0
ENSG00000271304.2	DPRXP2			1.1136
ENSG00000271306.1	RAC1P9			-0.0614044
ENSG00000271307.3	AF146191.1			0
ENSG00000271309.1	AC140113.2			0
ENSG00000271313.1	AC069114.2			0
ENSG00000271315.1	AC174048.1			0
ENSG00000271317.1	IGHD4OR15-4A			0
ENSG00000271321.1	CTAGE6			-0.27237
ENSG00000271322.1	AL357312.1			0
ENSG00000271328.1	B3GNTL1P2			-0.046259
ENSG00000271329.1	AL035417.2			-0.104208
ENSG00000271330.1	AC005084.1			0.15861
ENSG00000271332.1	AC023206.1			0.382607
ENSG00000271333.1	AC019322.2			0.0229728
ENSG00000271336.1	IGHD1OR15-1A			0
ENSG00000271337.1	NDE1P2			0.527932
ENSG00000271339.1	AL683813.2			0.0567796
ENSG00000271340.1	AC120024.3			0
ENSG00000271343.1	AL355598.1			0.0640534
ENSG00000271346.1	AC008162.1			0.0504956
ENSG00000271349.1	AC007992.2			0
ENSG00000271350.1	AC103792.1			0.0256049
ENSG00000271351.1	IGKV1OR2-9			0
ENSG00000271353.1	AC012468.1			0
ENSG00000271355.1	AL356458.1			-0.106883
ENSG00000271356.1	AC073091.2			0
ENSG00000271357.1	AC048344.3			0.06819
ENSG00000271358.1	AL137190.1			0
ENSG00000271361.1	HTATSF1P2			-1.34368
ENSG00000271362.1	AL138889.2			0
ENSG00000271364.1	AC015871.2			-0.0462609
ENSG00000271365.1	AC140113.3			-0.0978593
ENSG00000271368.1	AC073387.2			0.0103495
ENSG00000271369.1	AC087783.2			-0.0893907
ENSG00000271370.1	AC007619.2			0.0971375
ENSG00000271373.1	NANOGP3			-0.208052
ENSG00000271375.1	AC134879.2			-0.199183
ENSG00000271377.1	AC113143.2			0.121642
ENSG00000271378.1	C8orf59P2			0.00928394
ENSG00000271379.1	AC023513.1			-0.204347
ENSG00000271381.2	REXO1L9P			0
ENSG00000271385.1	AL161798.1			-0.0720407
ENSG00000271386.1	SRGNP1			0
ENSG00000271389.1	OSBPL9P1			0
ENSG00000271396.1	AC091167.4			0.440337
ENSG00000271397.1	AL109837.1			0
ENSG00000271399.1	AL078624.1			0.0765147
ENSG00000271400.1	AL392112.1			0
ENSG00000271402.1	IGKV2OR2-2			-0.00680477
ENSG00000271404.1	MZT1P2			0.0807509
ENSG00000271408.1	NAPGP1			0
ENSG00000271410.1	AC020728.1			-0.150585
ENSG00000271412.1	PRR13P3			0.160577
ENSG00000271413.1	AC104640.2			0
ENSG00000271414.1	AC093107.2			0.359595
ENSG00000271415.1	RPL23AP90			0.321858
ENSG00000271418.1	AC092747.3			0.121609
ENSG00000271419.1	AL035410.2			0
ENSG00000271421.1	AC005191.1			0
ENSG00000271423.1	CYCSP1			0.0404961
ENSG00000271424.1	AL157791.2			0.196304
ENSG00000271426.1	AL109983.1			-0.284241
ENSG00000271428.1	AL031281.1			0.102085
ENSG00000271429.1	RPL17P51			0.0219804
ENSG00000271433.1	PPATP2			0
ENSG00000271435.1	AC068137.2			0.185066
ENSG00000271437.1	AL356423.1			-0.122802
ENSG00000271439.1	AC246785.4			0.0344978
ENSG00000271440.1	AL121932.1			-0.0684807
ENSG00000271443.1	AC011247.2			-0.0122992
ENSG00000271449.7	CT45A2			0
ENSG00000271454.1	AL353729.2			-0.77915
ENSG00000271455.1	AC112187.2			0
ENSG00000271456.1	AC108081.1			0
ENSG00000271457.1	AL590229.1			0
ENSG00000271459.1	Z98751.3			0.033176
ENSG00000271461.1	AL109809.4			0.33371
ENSG00000271462.1	AC091805.2			0
ENSG00000271464.1	DPRXP7			0
ENSG00000271465.1	SQSTM1P1			0
ENSG00000271466.1	CICP24			0.0191966
ENSG00000271468.1	AL357094.1			-0.0643942
ENSG00000271475.1	AL078624.2			0.0817122
ENSG00000271477.1	AC010591.1			0
ENSG00000271480.1	MTND3P19			0
ENSG00000271482.1	AC005070.2			-0.0941706
ENSG00000271483.1	AC108676.2			-0.0641684
ENSG00000271484.1	ABI1P1			-0.257093
ENSG00000271486.1	AP000403.1			0
ENSG00000271488.1	RBM11P1			-0.029106
ENSG00000271490.1	AC013244.2			0.305718
ENSG00000271491.1	AC100767.2			-0.0149769
ENSG00000271492.1	MEMO1P5			0
ENSG00000271494.1	AC034205.3			0
ENSG00000271495.1	AC020765.1			-0.292401
ENSG00000271496.1	SNRPGP20			-0.101924
ENSG00000271498.1	AL360085.1			0
ENSG00000271499.1	AC011477.6			1.02349
ENSG00000271500.1	AC005183.1			0.286296
ENSG00000271502.1	AL670379.12			-6.31e-06
ENSG00000271507.1	AC025884.3			0.408919
ENSG00000271508.1	AC090525.3			0
ENSG00000271509.1	AC018714.1			0.187023
ENSG00000271511.1	AL161756.2			0.732275
ENSG00000271523.1	AL049634.3			-0.0705046
ENSG00000271525.1	ARF4P1			0.128748
ENSG00000271526.1	AC004852.1			0
ENSG00000271527.1	AL606495.2			-0.0774359
ENSG00000271530.1	WBP1LP12			0
ENSG00000271532.1	BBIP1P1			0.270977
ENSG00000271536.1	AC073046.2			0
ENSG00000271537.1	AC009220.3			0.0705825
ENSG00000271543.1	AC021443.1			-0.175628
ENSG00000271544.1	AC006499.8			0
ENSG00000271546.1	AC245389.1			0.101659
ENSG00000271547.1	AC117498.3			0.489838
ENSG00000271550.1	BNIP3P11			0.11093
ENSG00000271557.1	YPEL5P2			-0.232655
ENSG00000271558.1	AL391813.1			0
ENSG00000271559.1	AL138966.1			0.08758
ENSG00000271560.1	AP001330.4			0
ENSG00000271563.1	HIRAP1			0.0143764
ENSG00000271565.1	AL109618.2			0.0527616
ENSG00000271567.1	PPIAL4E			-0.317861
ENSG00000271568.1	AC069304.3			-0.0454288
ENSG00000271569.1	IGKV1OR2-6			-0.0774359
ENSG00000271573.1	AL136982.5			0.306622
ENSG00000271578.1	AC119501.1			-0.27826
ENSG00000271580.1	AL583832.1			-0.112602
ENSG00000271582.1	AC073111.2			0.408921
ENSG00000271583.1	AC103881.1			0.0542642
ENSG00000271585.1	SELENOTP2			0.0348939
ENSG00000271586.1	AC011894.1			-0.0303782
ENSG00000271587.1	AC004805.3			0.308082
ENSG00000271588.1	LARP7P1			-0.109423
ENSG00000271589.1	AL139395.1			0.0308283
ENSG00000271595.1	ELOCP35			0
ENSG00000271596.1	AC008121.1			-0.136337
ENSG00000271597.1	AC112230.1			0.0204379
ENSG00000271598.1	AC008739.3			0.0143764
ENSG00000271600.1	AP000942.4			0.0209012
ENSG00000271602.1	KRT8P49			0.0893092
ENSG00000271606.1	AC097467.4			0
ENSG00000271607.1	Z84480.1			0.11316
ENSG00000271608.1	AL391646.1			0.00416898
ENSG00000271609.1	AC005632.3			0.212578
ENSG00000271611.1	AC006006.1			0.106561
ENSG00000271612.1	HSPE1P14			0.567484
ENSG00000271615.1	ACTG1P22			0.00555721
ENSG00000271616.1	AC055876.5			0.0052662
ENSG00000271618.1	AL359821.1			-0.00584818
ENSG00000271620.1	IGHV3OR16-7			0
ENSG00000271621.1	AC013244.3			0.0686972
ENSG00000271623.1	AC138894.3			0.0900471
ENSG00000271624.1	AP004372.1			0.143274
ENSG00000271625.1	PSMA6P4			-0.167346
ENSG00000271626.1	AC104763.2			-0.0714095
ENSG00000271627.1	AC027612.4			0.72847
ENSG00000271629.1	AC067959.1			0
ENSG00000271632.1	AL589743.4			0.0467508
ENSG00000271635.1	AC017002.4			0.229762
ENSG00000271638.1	BNIP3P19			-0.0831049
ENSG00000271639.1	AC019072.1			0.0202309
ENSG00000271642.1	MARK3P1			-0.125185
ENSG00000271644.1	AC242498.1			0
ENSG00000271647.1	KRT8P47			0.104683
ENSG00000271650.1	AL031601.1			-0.0538399
ENSG00000271652.1	AL356052.1			0
ENSG00000271654.1	AC025062.2			-0.481947
ENSG00000271655.1	BNIP3P35			0
ENSG00000271656.1	AC007262.1			-0.0503404
ENSG00000271657.1	AC018462.2			0.0435249
ENSG00000271660.1	Z99497.2			0
ENSG00000271661.1	BNIP3P36			0.0710195
ENSG00000271662.1	AC233280.2			-0.0481557
ENSG00000271666.1	AC008555.6			0.385156
ENSG00000271667.1	AC104408.1			0
ENSG00000271671.1	AC107304.1			0
ENSG00000271672.1	DUXAP8			-0.0745531
ENSG00000271676.1	AC104771.1			0.571454
ENSG00000271677.1	Z82195.1			0
ENSG00000271679.1	LSM1P2			0
ENSG00000271680.1	AC098935.2			0.00446545
ENSG00000271681.1	AC136601.2			-0.00870293
ENSG00000271682.1	AC092960.1			-0.2117
ENSG00000271686.1	AL953862.2			0
ENSG00000271687.1	MTND5P10			0.168146
ENSG00000271691.1	AC140658.7			0
ENSG00000271693.1	AL929325.1			0
ENSG00000271696.1	AC023141.13			0
ENSG00000271697.1	AL049779.3			0.0937384
ENSG00000271698.1	AC233992.2			-0.193416
ENSG00000271701.1	AC098483.2			0
ENSG00000271702.1	AC123786.2			0
ENSG00000271704.1	BNIP3P20			-0.00409806
ENSG00000271705.1	RPL17P3			0.265459
ENSG00000271707.1	ATP1B3P1			-0.0349964
ENSG00000271710.1	NDUFA8P1			0.15222
ENSG00000271711.1	AC069236.1			0.44616
ENSG00000271712.1	AL163642.2			0
ENSG00000271723.5	MROH7-TTC4			0.739765
ENSG00000271749.1	AC005828.6			0.084598
ENSG00000271779.1	AC009994.1			0.340569
ENSG00000271793.1	AL589666.1			0.228809
ENSG00000271824.1	SMIM32			-0.176256
ENSG00000271890.1	OR10AE1P			-0.014213
ENSG00000271900.1	AC025627.4			0.00735502
ENSG00000271919.1	AC005828.7			-0.287156
ENSG00000271924.1	RNA5SP108			-0.0966915
ENSG00000271934.2	OR2AS2P			0
ENSG00000271949.1	AC093423.3			-0.109482
ENSG00000271968.2	ADAM6			0.0396147
ENSG00000271974.1	RDM1P4			-0.598999
ENSG00000271977.1	AC226119.2			-0.310307
ENSG00000271985.1	BX248123.2			-0.0365765
ENSG00000272006.1	AC037487.3			-0.209781
ENSG00000272104.1	Z84492.2			0.0210792
ENSG00000272134.1	AC103810.6			-0.0473634
ENSG00000272162.1	AL024498.2			-0.455718
ENSG00000272164.1	AC005972.2			0
ENSG00000272220.1	AC103810.7			0.0678452
ENSG00000272253.1	RNA5SP386			0.201218
ENSG00000272297.2	AC018709.1			0.0174298
ENSG00000272311.1	IFNL4P1			0
ENSG00000272319.2	AL022345.1			-0.0578862
ENSG00000272346.2	AC103810.8			0.019214
ENSG00000272383.1	AC006270.3			0.292239
ENSG00000272387.2	AL022345.2			0.184029
ENSG00000272395.7	IFNL4			-0.106745
ENSG00000272407.1	AL022394.1			0.375499
ENSG00000272435.1	RNA5SP357			-0.103876
ENSG00000272436.1	CUX2P1			0.0241412
ENSG00000272443.1	OR13Z2P			0
ENSG00000272480.1	OR13Z3P			0
ENSG00000272494.1	OR1X1P			-0.0426563
ENSG00000272559.1	OR51F3P			0
ENSG00000272569.1	OR5BL1P			0
ENSG00000272617.3	AC026464.6			-0.552481
ENSG00000272634.2	OR51F5P			0.0440916
ENSG00000272664.1	OR51C4P			0
ENSG00000272676.1	OR5AO1P			0.0535144
ENSG00000272685.1	OR9I3P			0.0350828
ENSG00000272710.2	AC133041.1			-0.440576
ENSG00000272714.1	AL139098.2			0
ENSG00000272741.1	AC069257.3			0.176535
ENSG00000272772.1	AC104109.3			-0.0243661
ENSG00000272804.3	KRTAP10-7			-0.0774359
ENSG00000272822.1	AC073610.3			0.49707
ENSG00000272837.1	OR10AE3P			0.0498956
ENSG00000272882.1	OR2BH1P			0
ENSG00000272887.1	CSPG4P5			-0.172458
ENSG00000272897.5	AL109827.1			0.212187
ENSG00000272900.1	OR10Q2P			0.105609
ENSG00000272921.1	AC005832.4			0.05378
ENSG00000272937.2	OR6U2P			0.343708
ENSG00000272963.1	OR7A19P			0.327844
ENSG00000272968.5	RBAK-RBAKDN			-0.101391
ENSG00000272987.1	OR5AL1			0
ENSG00000273025.1	AC009690.3			-0.0638067
ENSG00000273036.3	AL390726.5			-0.0401392
ENSG00000273041.1	ATF4P2			0.213723
ENSG00000273047.1	AL121845.2			-0.587584
ENSG00000273051.1	OR51F4P			0
ENSG00000273085.1	OR52E1			0
ENSG00000273088.1	AL713999.1			0.272164
ENSG00000273111.6	LYPD4			0.0248173
ENSG00000273167.1	AL359736.1			-0.192905
ENSG00000273171.1	AC002094.3			0.118439
ENSG00000273217.1	AC008695.1			0
ENSG00000273225.4	FAM25BP			0.128565
ENSG00000273228.1	OR5BQ1P			-0.00682451
ENSG00000273234.1	OR2A13P			-0.740028
ENSG00000273238.2	TMEM271			0.426411
ENSG00000273252.1	OR7E39P			0
ENSG00000273255.1	OR5BP1P			0.304573
ENSG00000273259.3	AL049839.2			-0.0928421
ENSG00000273269.3	AC073283.3			0.115059
ENSG00000273327.1	OR6L2P			0.294059
ENSG00000273330.1	CYP4F36P			0
ENSG00000273336.1	OR7M1P			-0.401842
ENSG00000273340.1	MICE			-0.782923
ENSG00000273377.1	OR2Q1P			-0.172678
ENSG00000273408.1	OR5B15P			0.0723007
ENSG00000273423.1	OR13I1P			0.258858
ENSG00000273434.1	OR8S21P			-0.0443337
ENSG00000273444.1	AC006023.2			-0.295604
ENSG00000273484.1	OR6R2P			-0.0290768
ENSG00000273497.1	AL359198.2			0
ENSG00000273509.1	CNTNAP3P1			0.407649
ENSG00000273512.1	AC022748.3			0
ENSG00000273513.1	TBC1D3K			-0.357647
ENSG00000273514.1	FOXD4L6			-0.804878
ENSG00000273536.1	AC121758.3			0
ENSG00000273542.1	HIST1H4K			0.0410374
ENSG00000273554.4	AC136616.1			-0.0530057
ENSG00000273567.1	REXO1L3P			0
ENSG00000273569.1	AC008432.1			0
ENSG00000273580.1	AC087072.2			-0.0831316
ENSG00000273586.2	OR10G1P			0.0147561
ENSG00000273588.1	AC093838.1			0
ENSG00000273589.1	AC008175.2			0
ENSG00000273595.1	AC092106.2			-0.102563
ENSG00000273600.1	AP001877.1			0.0414012
ENSG00000273609.1	AC005562.2			0
ENSG00000273634.1	AC079395.2			0
ENSG00000273640.1	WBP1LP8			-0.0784574
ENSG00000273643.1	PPP1R26P2			0
ENSG00000273644.1	AC215522.1			0.164445
ENSG00000273668.1	AL136317.1			-0.673479
ENSG00000273675.1	AL118556.2			0.43368
ENSG00000273679.1	AC100757.1			-0.0127127
ENSG00000273682.1	AC109583.2			0.458778
ENSG00000273692.1	AL050303.2			-0.040821
ENSG00000273693.1	C2orf27AP1			0.153544
ENSG00000273696.4	CT45A7			-0.130559
ENSG00000273698.1	MRPL57P1			0
ENSG00000273703.1	HIST1H2BM			-0.164922
ENSG00000273704.1	AL596245.1			0.111996
ENSG00000273706.4	LHX1			-0.00860488
ENSG00000273712.1	AL021997.2			-0.387248
ENSG00000273716.2	AC092670.1			0
ENSG00000273719.1	AL359547.2			0
ENSG00000273720.1	AC091812.2			0.138743
ENSG00000273721.1	AC087385.3			0.0216728
ENSG00000273724.1	AC106782.5			0.0314988
ENSG00000273731.1	AC007967.4			0
ENSG00000273732.1	VN1R74P			0
ENSG00000273734.1	AC005258.1			-0.917479
ENSG00000273736.1	AC244100.1			-0.0254169
ENSG00000273746.1	AC234791.1			0.041564
ENSG00000273756.4	AC100756.3			0
ENSG00000273762.1	VN1R76P			0
ENSG00000273773.1	AC244107.2			0.130486
ENSG00000273777.4	CEACAM20			-0.464612
ENSG00000273791.1	AC007204.1			-0.482223
ENSG00000273800.1	AC119619.1			0
ENSG00000273804.1	AC138932.4			0.0439699
ENSG00000273806.1	AL137847.3			0.094315
ENSG00000273813.1	AC123788.2			0.00850355
ENSG00000273819.1	ENPP7P7			0.0881643
ENSG00000273843.1	AC009091.1			-0.150577
ENSG00000273844.1	AL139418.1			0
ENSG00000273849.1	SDR42E1P4			0.0195125
ENSG00000273851.1	AC027088.4			-0.259105
ENSG00000273858.1	AC140113.4			0
ENSG00000273860.1	AC024581.2			0
ENSG00000273863.1	AC010678.1			0
ENSG00000273870.1	AL138721.1			0.743768
ENSG00000273872.1	SLC25A15P4			-0.0234187
ENSG00000273876.1	AC019176.2			-0.01891
ENSG00000273894.1	SLC20A1P2			0.0414012
ENSG00000273900.1	CR848007.3			-0.0308927
ENSG00000273907.1	CA15P2			0.054486
ENSG00000273933.1	AL513485.1			0.400362
ENSG00000273957.1	AC113385.2			-0.130239
ENSG00000273962.1	IGKV2-40			-0.102677
ENSG00000273963.1	ENPP7P14			0.556565
ENSG00000273976.1	GOLGA6L1			0
ENSG00000273978.1	AC005066.1			0.06244
ENSG00000273983.1	HIST1H3G			-0.104596
ENSG00000273988.1	AL450472.3			0
ENSG00000273994.1	SDR42E1P1			0.212721
ENSG00000273997.1	AL355365.1			0.0384307
ENSG00000273999.1	RBM17P2			0.328014
ENSG00000274010.1	AC006011.2			0.0644683
ENSG00000274019.1	AC239804.2			-0.12886
ENSG00000274022.1	AL121873.1			0
ENSG00000274024.1	AL590282.1			-0.0611795
ENSG00000274028.1	AC009237.16			-0.0762753
ENSG00000274033.1	AC006539.3			-0.0436152
ENSG00000274049.4	INO80B-WBP1			0.660586
ENSG00000274064.1	AC040978.1			0.78365
ENSG00000274068.1	AL449266.1			-0.0896751
ENSG00000274099.1	ABCB10P1			-0.046391
ENSG00000274102.2	OR4M2			-0.0374732
ENSG00000274116.1	AC090132.2			0
ENSG00000274133.1	AC083849.1			0
ENSG00000274149.1	AC072046.2			0
ENSG00000274150.1	FADS2P1			-0.416529
ENSG00000274154.1	AC114781.5			0.0450652
ENSG00000274157.1	AL591471.1			0
ENSG00000274162.1	SNX18P1Y			0.315866
ENSG00000274164.1	RNA5SP439			0.0280463
ENSG00000274167.4	AL031601.2			-0.30196
ENSG00000274175.1	AC133551.1			-0.130186
ENSG00000274178.2	PRAMEF28P			0
ENSG00000274181.1	RBPJP2			0.0191147
ENSG00000274183.1	H2AFB1			0.685427
ENSG00000274196.5	FAM197Y4			0
ENSG00000274209.4	ANTXRL			0.0175073
ENSG00000274212.1	AL365265.1			0
ENSG00000274214.1	AP005212.2			-0.134963
ENSG00000274219.1	AC025588.4			0
ENSG00000274226.5	TBC1D3H			0.914585
ENSG00000274228.1	RNA5SP414			0
ENSG00000274231.1	AC134878.1			-0.0805961
ENSG00000274235.1	AC022106.1			0.22633
ENSG00000274242.1	AL354976.1			0
ENSG00000274252.1	GGTLC3			-0.137929
ENSG00000274256.1	AL391903.2			-0.00294215
ENSG00000274267.1	HIST1H3B			-0.374118
ENSG00000274274.1	GAGE13			0.00408745
ENSG00000274279.1	SPATA31E3P			0
ENSG00000274282.1	AC010133.1			0
ENSG00000274295.1	AC131902.3			-0.534978
ENSG00000274299.1	AC099654.4			-0.0231599
ENSG00000274308.1	AC244093.1			0.292187
ENSG00000274310.1	AC091076.1			0.00238933
ENSG00000274316.1	ZNF646P1			0
ENSG00000274319.1	RPSAP73			0
ENSG00000274328.1	AC007551.2			0.312061
ENSG00000274330.1	AL160191.3			-0.376953
ENSG00000274343.1	AC232323.1			0
ENSG00000274346.1	AC016999.2			-0.0666306
ENSG00000274347.1	AC127381.2			0
ENSG00000274351.1	AL137000.1			-0.364138
ENSG00000274353.1	AC103564.3			0.398449
ENSG00000274355.1	FAM74A3			-0.0600031
ENSG00000274356.1	AL355987.5			-0.491589
ENSG00000274365.1	AC013412.1			0
ENSG00000274369.1	GRAMD4P4			0.0653283
ENSG00000274374.1	AC239600.2			-0.114754
ENSG00000274376.4	ADAMTS7P1			0.374664
ENSG00000274378.1	AC005702.3			-0.10384
ENSG00000274381.1	AC245028.3			0
ENSG00000274391.4	TPTE			0.342258
ENSG00000274397.1	AL357153.4			0.287671
ENSG00000274398.1	AC233981.2			0.0251102
ENSG00000274419.6	TBC1D3D			0.200091
ENSG00000274423.1	SEC22B2			0.328778
ENSG00000274443.4	C8orf89			0.327457
ENSG00000274445.1	AC006986.1			0
ENSG00000274446.1	AP001005.2			0
ENSG00000274451.1	AL136228.1			-0.241536
ENSG00000274455.1	AC092278.1			-0.686057
ENSG00000274467.1	RNA5SP257			0.272264
ENSG00000274468.1	AL512638.2			0.0419585
ENSG00000274481.1	AL691432.3			0
ENSG00000274486.1	AP002383.5			0.377865
ENSG00000274489.1	AC124076.1			0
ENSG00000274493.1	MRPS17P5			0
ENSG00000274499.1	AC012414.7			-0.134576
ENSG00000274502.1	ANKRD20A6P			0.146256
ENSG00000274503.1	AC123912.6			0.158799
ENSG00000274516.2	FAM74A6			0.198941
ENSG00000274525.1	AC008443.7			-0.0167165
ENSG00000274529.5	SEBOX			0.104494
ENSG00000274532.1	AC091304.6			0
ENSG00000274541.1	AL121955.1			0.10411
ENSG00000274549.1	AL356274.1			0.13152
ENSG00000274551.1	AC007450.2			-0.233107
ENSG00000274553.1	AC138035.3			1.33259
ENSG00000274559.3	CU639417.1			-0.0463156
ENSG00000274562.1	AL121985.2			0
ENSG00000274569.1	AC024884.1			0.204454
ENSG00000274572.1	ZYXP1			0
ENSG00000274576.2	IGHV2-70			-0.536623
ENSG00000274579.1	AL096861.1			0.0797816
ENSG00000274583.1	FAM74A4			-0.315001
ENSG00000274584.1	AP001282.2			0
ENSG00000274588.2	DGKK			0.538022
ENSG00000274594.1	AL391669.1			0.533989
ENSG00000274599.2	DUX4L24			0
ENSG00000274601.1	AC240442.1			0
ENSG00000274611.3	TBC1D3			0.191741
ENSG00000274612.1	AC011447.5			0.207668
ENSG00000274614.1	AL390754.1			-0.161565
ENSG00000274631.1	AL662814.1			0
ENSG00000274637.1	AC092628.2			0
ENSG00000274641.1	HIST1H2BO			-0.384273
ENSG00000274642.1	AC244669.2			0.396221
ENSG00000274649.1	AL512624.1			-0.600985
ENSG00000274658.1	TBC1D3J			0.0632297
ENSG00000274664.1	AP005019.2			-0.21286
ENSG00000274666.1	AL133370.2			0.49544
ENSG00000274680.1	MYO5BP1			0.202871
ENSG00000274688.1	AL591926.1			-0.104329
ENSG00000274691.1	AL157834.3			-0.134263
ENSG00000274702.1	AL357559.1			0.117287
ENSG00000274717.1	AL049757.1			0.0505673
ENSG00000274727.1	AL137028.1			0
ENSG00000274730.1	AC141273.2			-0.0573319
ENSG00000274744.1	ELOA3D			-0.433597
ENSG00000274748.1	AC233702.9			-0.192443
ENSG00000274749.1	KRTAP7-1			-0.0538399
ENSG00000274752.1	TRBV12-3			0.0183883
ENSG00000274756.1	AC243732.1			0.691523
ENSG00000274764.5	PRAMEF27			0
ENSG00000274791.1	F8A2			0
ENSG00000274792.1	AC171558.1			0
ENSG00000274800.1	AC007204.2			0.0234965
ENSG00000274813.1	AC126915.2			0
ENSG00000274814.1	AC138749.5			0
ENSG00000274820.1	AL353770.1			0
ENSG00000274823.1	APONP			0
ENSG00000274832.1	AC233724.12			0
ENSG00000274835.1	AC100757.2			0.315355
ENSG00000274837.1	AC009233.1			0
ENSG00000274844.1	AL512427.1			0
ENSG00000274855.1	AL133351.4			-0.0631568
ENSG00000274867.1	AL589994.2			0
ENSG00000274874.1	AC068790.8			-0.0326054
ENSG00000274879.1	AC009804.1			0
ENSG00000274886.1	SEPT14P17			-0.0609425
ENSG00000274899.1	AC006386.1			0
ENSG00000274901.2	Z69908.1			0
ENSG00000274903.1	AL109933.3			0
ENSG00000274919.1	AL390240.1			0
ENSG00000274923.1	AC005296.1			0.0478061
ENSG00000274927.1	AC239859.5			-0.253197
ENSG00000274928.6	KRT89P			-0.0663403
ENSG00000274930.1	AC105227.2			-0.0266081
ENSG00000274933.5	TBC1D3I			1.38007
ENSG00000274962.1	TEX28P1			-0.0374513
ENSG00000274966.1	AC019322.3			0.294687
ENSG00000274970.1	AC013470.4			0
ENSG00000274973.1	BSNDP2			0.0432892
ENSG00000274977.1	AC011298.2			0
ENSG00000274985.1	PTCHD3P1			0
ENSG00000274997.1	HIST1H2AH			0.277599
ENSG00000275002.1	AL352984.2			0.157024
ENSG00000275011.1	AC129492.7			-0.237289
ENSG00000275012.1	AC011476.8			0
ENSG00000275015.1	AL353149.1			-0.749376
ENSG00000275017.1	AL353748.2			0.61495
ENSG00000275029.1	HMGB1P24			-0.437045
ENSG00000275034.2	TP53TG3E			0.642298
ENSG00000275046.1	AL603755.1			-0.11389
ENSG00000275048.1	BSNDP1			0.0412103
ENSG00000275060.1	PPP1R26P3			0
ENSG00000275061.2	AC122133.1			-0.0477377
ENSG00000275063.1	AC233755.1			-1.01869
ENSG00000275064.1	AC239860.1			0.395948
ENSG00000275075.1	AC244015.1			0.0749945
ENSG00000275078.1	AC090093.1			0
ENSG00000275094.1	AC079395.3			0
ENSG00000275103.1	AF117829.2			-0.269107
ENSG00000275113.1	GAGE2E			0.167683
ENSG00000275115.1	AC067904.3			0
ENSG00000275121.1	AC211486.4			0
ENSG00000275126.1	HIST1H4L			0.280571
ENSG00000275129.1	AC243994.1			0
ENSG00000275130.1	AL592227.1			0
ENSG00000275138.1	AL357080.1			0
ENSG00000275144.1	SNX18P5			0.404188
ENSG00000275157.1	AC068134.4			0
ENSG00000275158.1	TRBV12-5			0.249756
ENSG00000275163.1	AC117457.1			-0.126687
ENSG00000275170.1	FRG2MP			0
ENSG00000275194.1	AC004467.1			0.167022
ENSG00000275201.1	AC074140.1			-0.161732
ENSG00000275206.1	AL353997.5			0
ENSG00000275221.1	HIST1H2AK			-0.23267
ENSG00000275243.1	TRBV16			-0.0159968
ENSG00000275249.1	AC171558.3			0
ENSG00000275250.1	AC093913.1			0
ENSG00000275256.1	MRPS31P1			0.293065
ENSG00000275280.1	AC007274.3			0
ENSG00000275295.1	AC073968.1			0.126619
ENSG00000275296.1	AC241377.1			0
ENSG00000275310.1	AC006158.1			0
ENSG00000275312.1	AL512324.1			0.136444
ENSG00000275314.1	AC006924.1			0.0537532
ENSG00000275315.1	AC141273.3			0.0560758
ENSG00000275320.1	Z95327.2			0.153289
ENSG00000275325.4	PDCD6IPP1			-0.0577794
ENSG00000275328.1	SPDYE19P			-0.460698
ENSG00000275339.1	Z99129.1			0.429391
ENSG00000275348.1	AC096861.1			0.370785
ENSG00000275350.1	AL513479.1			0.19147
ENSG00000275352.1	AC006335.2			0
ENSG00000275356.4	C7orf77			0.0779069
ENSG00000275361.1	AC245517.5			-0.0655197
ENSG00000275363.1	AC100757.3			0.309769
ENSG00000275374.1	AC113385.3			0.216482
ENSG00000275379.1	HIST1H3I			0.140344
ENSG00000275381.1	AC019206.1			-0.540678
ENSG00000275386.1	AC105081.1			0.0251102
ENSG00000275387.1	AL049732.1			0
ENSG00000275400.1	AC006001.4			0.354831
ENSG00000275406.1	AL359742.1			0.0678413
ENSG00000275410.5	HNF1B			-0.0669334
ENSG00000275419.1	AL357075.2			0
ENSG00000275423.1	AC092650.2			0.155513
ENSG00000275432.1	AC022149.2			-0.0141608
ENSG00000275448.1	AC027506.1			0
ENSG00000275461.1	AC084768.2			0
ENSG00000275475.1	IGHV3-54			0
ENSG00000275480.1	AC131055.2			0
ENSG00000275488.1	AC023509.4			-0.012741
ENSG00000275489.1	C17orf98			0.080483
ENSG00000275490.1	AC233263.2			0
ENSG00000275493.2	AL627230.1			0.132266
ENSG00000275497.1	AC009237.17			0
ENSG00000275503.1	AL355994.5			0
ENSG00000275506.1	AC010378.1			0.530282
ENSG00000275508.1	AL109620.1			0
ENSG00000275515.1	AC012676.2			-0.0660819
ENSG00000275520.1	FAM236A			-0.688933
ENSG00000275547.1	AC010632.3			0.0645031
ENSG00000275550.1	AL096712.1			0.131475
ENSG00000275553.3	ELOA3C			0.0453126
ENSG00000275562.1	AC104763.3			0.304275
ENSG00000275572.1	GRIFIN			0.586259
ENSG00000275578.1	AC007742.2			0
ENSG00000275585.2	AC241377.2			-0.143262
ENSG00000275592.1	VN1R7P			-0.0646597
ENSG00000275597.1	AC108479.2			0.119863
ENSG00000275598.1	AP000484.1			-0.0292098
ENSG00000275607.1	AC135507.2			0.370098
ENSG00000275609.1	AP000346.3			-0.284955
ENSG00000275610.1	DUX4L21			0
ENSG00000275628.2	AL590491.1			-0.343025
ENSG00000275643.1	RBM22P6			0
ENSG00000275647.1	AC093783.1			-0.126147
ENSG00000275654.1	AC138894.4			0
ENSG00000275663.1	HIST1H4G			0
ENSG00000275674.1	AC091167.6			0.197633
ENSG00000275675.1	AL161931.1			0.497211
ENSG00000275681.1	U73479.1			0.236783
ENSG00000275691.2	AC026461.4			0
ENSG00000275695.1	UBE2Q2P6			-0.14193
ENSG00000275714.1	HIST1H3A			-0.49951
ENSG00000275716.1	AL080285.2			0.144326
ENSG00000275718.2	CCL15			0.0665351
ENSG00000275725.1	AC104010.1			-0.27013
ENSG00000275733.1	AC092266.1			0
ENSG00000275743.1	TRBV14			-0.317275
ENSG00000275747.1	IGHV3-79			0.100447
ENSG00000275756.1	AL354751.3			0.244801
ENSG00000275767.1	AC244015.2			0.645797
ENSG00000275768.1	SLC2AXP1			0
ENSG00000275771.1	OR4G6P			0
ENSG00000275772.1	AC244157.2			0.0156185
ENSG00000275774.2	HNRNPCL2			0
ENSG00000275778.2	AC018630.2			0.222239
ENSG00000275785.1	AC015914.2			-0.284889
ENSG00000275787.1	OR7G15P			0
ENSG00000275791.1	TRBV10-3			0.644942
ENSG00000275800.1	EIF5P2			0
ENSG00000275801.1	AL121985.3			0.539291
ENSG00000275811.1	HTR1DP1			-0.262347
ENSG00000275826.1	AC093909.5			-0.107931
ENSG00000275827.1	AC021506.2			0
ENSG00000275828.1	AC134879.3			0
ENSG00000275833.1	AC073107.2			0.351886
ENSG00000275834.1	AC084368.1			-0.014253
ENSG00000275839.1	AC243654.2			-0.0765149
ENSG00000275860.1	AC005702.4			-0.0214858
ENSG00000275862.1	AC008622.3			0.103834
ENSG00000275866.1	AC016991.1			0
ENSG00000275869.1	AC136612.1			0.556954
ENSG00000275875.1	AC091812.3			0.0570394
ENSG00000275882.1	IKBKGP1			-1.04572
ENSG00000275896.5	PRSS2			0.781312
ENSG00000275905.1	AP003789.1			0.326256
ENSG00000275906.1	NAPGP2			0
ENSG00000275919.1	AL161420.1			-0.0179432
ENSG00000275928.2	REXO1L11P			0
ENSG00000275929.1	AC068831.5			0.213504
ENSG00000275940.1	MRPL57P3			0.247281
ENSG00000275945.1	EIF3FP1			-0.121876
ENSG00000275953.1	AL359535.1			-0.0583141
ENSG00000275954.5	TBC1D3F			0.170815
ENSG00000275956.1	AC104446.1			0.417825
ENSG00000275959.1	AC108467.2			0
ENSG00000275969.2	SPATA31A3			0.0893092
ENSG00000275980.1	AL390882.1			0.123529
ENSG00000275989.2	AL442128.1			-0.0167487
ENSG00000275997.1	AC016292.2			-0.396441
ENSG00000276006.1	REXO1L12P			0.0576802
ENSG00000276017.1	AC007325.1			0.263301
ENSG00000276036.1	RNA5SP440			-0.153428
ENSG00000276039.1	AL353770.2			0
ENSG00000276040.4	SPATA31A7			-0.451146
ENSG00000276046.1	DUX4L13			0
ENSG00000276050.1	IGKV2OR2-10			0
ENSG00000276058.1	STMN1P1			-0.138039
ENSG00000276064.1	AL365222.1			-0.116286
ENSG00000276067.2	AC009542.2			-0.490966
ENSG00000276070.5	CCL4L2			-0.129973
ENSG00000276076.4	CRYAA2			-0.178381
ENSG00000276085.1	CCL3L1			0.0594534
ENSG00000276098.1	AC027345.1			0
ENSG00000276109.1	AP005019.3			-0.110472
ENSG00000276118.1	AC242852.1			-0.0573344
ENSG00000276119.1	OR13C2			0.0640169
ENSG00000276149.1	BX005040.2			0.0710805
ENSG00000276156.1	AL138880.2			-0.271254
ENSG00000276160.1	GGTLC5P			0.105084
ENSG00000276164.1	DUX4L20			0
ENSG00000276172.1	ELMO2P1			0
ENSG00000276204.1	BX005195.1			-0.150601
ENSG00000276205.1	AL603758.1			0
ENSG00000276206.1	AC012314.22			0.0444545
ENSG00000276208.1	AL161423.1			0
ENSG00000276214.1	AC008833.1			0.178661
ENSG00000276257.1	AL513478.1			-0.0587258
ENSG00000276277.1	AL445584.3			0
ENSG00000276289.4	KCNE1B			0.112519
ENSG00000276290.1	RBBP4P3			0
ENSG00000276294.1	AC078899.5			-0.101949
ENSG00000276298.1	AC234782.4			0.609926
ENSG00000276302.1	AL021997.3			0.0717207
ENSG00000276316.1	OR8G7P			0
ENSG00000276318.1	GTF2IP8			0.0450652
ENSG00000276332.1	AC010338.1			0
ENSG00000276345.1	AC004556.1			-0.379076
ENSG00000276362.1	AC010087.1			0.610581
ENSG00000276368.1	HIST1H2AJ			-0.521012
ENSG00000276375.1	AL157712.1			0.0186861
ENSG00000276380.2	UBE2NL			0.0542642
ENSG00000276385.1	AL445567.2			0.0562474
ENSG00000276388.1	AL591424.2			0
ENSG00000276391.1	AC003001.2			0.0684024
ENSG00000276393.1	AC105429.2			0.0915355
ENSG00000276400.1	VN1R9P			0.0589387
ENSG00000276405.1	TRBV13			0.43642
ENSG00000276410.3	HIST1H2BB			0.0506279
ENSG00000276413.1	AL078604.3			-0.176682
ENSG00000276418.5	AC036214.3			0.233733
ENSG00000276427.1	IGLL4P			0.0246236
ENSG00000276428.1	AC245505.3			0
ENSG00000276430.2	FAM25C			-0.0196559
ENSG00000276431.1	AC023511.2			0
ENSG00000276457.1	FKBP4P8			0
ENSG00000276460.1	AC073869.4			0
ENSG00000276467.1	Z93929.2			0
ENSG00000276474.1	AC231759.1			-0.0937642
ENSG00000276475.1	AC016769.4			-0.234725
ENSG00000276478.1	AL772337.4			0.166432
ENSG00000276484.1	AC126755.4			-0.617843
ENSG00000276486.1	AC022960.3			0.0855376
ENSG00000276490.1	AL583836.1			-0.29325
ENSG00000276507.1	AC068944.2			0
ENSG00000276520.1	CR589904.1			0.0661679
ENSG00000276521.1	AP001486.3			-0.160564
ENSG00000276531.1	AC091769.1			0.344504
ENSG00000276535.1	AL353726.1			0.196074
ENSG00000276538.1	AC092666.2			0
ENSG00000276540.1	REXO1L10P			0
ENSG00000276545.1	PCDHGB9P			-0.219882
ENSG00000276548.1	AC008740.2			0.0031033
ENSG00000276556.1	AF254982.1			0
ENSG00000276557.1	TRBV18			0.0654103
ENSG00000276563.1	AL359075.1			0.0827218
ENSG00000276566.1	IGKV1D-13			0.0911288
ENSG00000276576.1	MRPL30P1			0.129219
ENSG00000276581.2	SPATA31A5			0.0893092
ENSG00000276586.1	AL356102.1			0
ENSG00000276591.1	GXYLT1P5			0.0570362
ENSG00000276592.1	PHBP6			-0.538421
ENSG00000276597.1	TRBV11-3			0.300154
ENSG00000276599.1	RNA5SP411			0
ENSG00000276605.1	AC027250.1			-0.00762856
ENSG00000276612.3	FP565260.2			0.656514
ENSG00000276620.1	AL591516.1			-0.26602
ENSG00000276623.1	AC106872.11			0
ENSG00000276632.1	AL445528.2			0
ENSG00000276637.1	AC084851.3			0
ENSG00000276647.1	KRTAP12-6P			0
ENSG00000276650.1	AC022202.1			-0.0462609
ENSG00000276662.1	AL713922.2			0.0573162
ENSG00000276667.1	AL158077.1			0
ENSG00000276674.1	IGKV1OR1-1			0.0783432
ENSG00000276689.1	AL450487.2			0
ENSG00000276692.1	CR769767.2			0.274745
ENSG00000276699.1	TRAJ36			0.0659671
ENSG00000276703.1	RPS29P32			-0.0535601
ENSG00000276715.4	YWHAEP7			-0.184287
ENSG00000276717.1	AL136097.3			-0.0417536
ENSG00000276721.1	AC092375.3			0.00720609
ENSG00000276738.1	AP001506.1			0
ENSG00000276747.1	PADI6			-0.0113062
ENSG00000276755.1	AC243829.3			0
ENSG00000276756.4	AC245595.2			0.418631
ENSG00000276758.1	AC245884.12			0
ENSG00000276760.4	AC136352.2			0
ENSG00000276763.1	AC069499.2			0.393163
ENSG00000276775.1	IGHV4-4			0.129412
ENSG00000276789.1	AC103974.2			0
ENSG00000276810.1	AC244093.2			0.0302509
ENSG00000276819.1	TRBV15			-0.0836998
ENSG00000276822.1	AC009053.4			0
ENSG00000276828.1	AC012488.1			-0.0332864
ENSG00000276829.1	AC016911.1			0
ENSG00000276832.1	AL354718.3			-0.521957
ENSG00000276840.1	PMS2P10			-0.154485
ENSG00000276841.1	AL445264.1			0
ENSG00000276845.1	CR769775.1			-0.992755
ENSG00000276868.1	AL353626.2			-0.0693642
ENSG00000276872.1	AC171558.4			0
ENSG00000276892.1	AL022401.1			-0.0538399
ENSG00000276894.1	RAB28P4			0
ENSG00000276897.1	AC231532.2			0
ENSG00000276903.1	HIST1H2AL			-0.0455767
ENSG00000276904.1	DUX4L14			0
ENSG00000276915.1	AL109618.3			-0.0844843
ENSG00000276925.1	AC099778.2			-0.322979
ENSG00000276928.1	AC091304.9			0
ENSG00000276929.1	AL590240.3			0
ENSG00000276940.1	PLCE1P1			0
ENSG00000276949.1	AC011298.3			0
ENSG00000276950.5	GSTT4			0.0886176
ENSG00000276951.1	AC109309.2			0.314308
ENSG00000276953.1	TRBV12-4			-0.0184512
ENSG00000276958.1	AL590099.1			-0.245897
ENSG00000276960.1	AL109933.4			0
ENSG00000276963.1	AL353626.3			0.0318489
ENSG00000276964.1	DUX4L23			0
ENSG00000276992.1	AC096577.2			0
ENSG00000276998.1	REXO1L2P			0
ENSG00000277000.1	DUSP12P1			-0.0576364
ENSG00000277003.1	AC026468.1			0
ENSG00000277004.1	RNA5SP412			0
ENSG00000277008.1	TEX28P2			-0.0374513
ENSG00000277009.1	AC244097.1			-0.195032
ENSG00000277024.1	BX005214.3			-0.364569
ENSG00000277040.1	AL359736.2			0.0692578
ENSG00000277041.1	AC106788.1			-0.0536482
ENSG00000277043.1	EEF1A1P42			-0.0936661
ENSG00000277056.1	AL607023.1			0
ENSG00000277058.2	HNRNPCL3			0
ENSG00000277077.1	AL158032.2			-0.337489
ENSG00000277083.1	PRSS3P3			0
ENSG00000277095.1	AC242852.2			-0.137757
ENSG00000277096.1	AC098590.2			0
ENSG00000277099.1	BX571673.1			0.147206
ENSG00000277103.1	AL445670.1			0.330693
ENSG00000277109.1	AL935212.3			-0.171233
ENSG00000277125.1	AC211476.4			-1.83177
ENSG00000277133.1	AL133173.2			0
ENSG00000277143.1	AC074276.2			-0.200975
ENSG00000277146.1	AC013734.1			0
ENSG00000277156.1	AL589743.6			0.646146
ENSG00000277162.1	U85056.1			0
ENSG00000277171.1	AC010975.3			0
ENSG00000277172.1	GAPDHP41			-0.0270286
ENSG00000277174.1	AC095038.2			0
ENSG00000277191.1	AC138904.2			0
ENSG00000277206.1	AC073349.3			-0.0718771
ENSG00000277211.1	AC092132.2			0
ENSG00000277213.1	SDR42E1P2			0.0195125
ENSG00000277224.2	HIST1H2BF			1.19046
ENSG00000277227.1	AL359741.1			0
ENSG00000277241.1	AC026355.3			0.0519187
ENSG00000277252.1	AL589743.7			-0.306837
ENSG00000277253.1	AC118758.2			0
ENSG00000277274.1	DUX4L22			0
ENSG00000277282.1	IGHV1OR21-1			0
ENSG00000277289.1	BX510359.6			0
ENSG00000277304.1	AC142086.6			-0.778301
ENSG00000277315.1	AL021879.1			0
ENSG00000277319.1	AL161616.1			0
ENSG00000277322.1	GOLGA6L6			0.245955
ENSG00000277327.1	SPDYE20P			0.141856
ENSG00000277340.1	AL591926.3			0.078178
ENSG00000277349.1	AC133919.3			0.62276
ENSG00000277357.1	NPAP1P7			0
ENSG00000277358.1	AL138693.1			0
ENSG00000277367.1	AL929601.4			0.508034
ENSG00000277397.1	AL606760.4			-0.180346
ENSG00000277399.4	GPR179			2.65701
ENSG00000277408.1	Z99129.2			0
ENSG00000277410.1	AL138726.1			0
ENSG00000277422.1	REXO1L6P			0
ENSG00000277426.1	AC006441.5			0.249901
ENSG00000277436.1	REXO1L5P			0
ENSG00000277438.1	KDM5DP1			0.261416
ENSG00000277447.1	AP005431.1			-0.0121824
ENSG00000277458.1	AC007216.5			0.0439699
ENSG00000277466.1	AP006248.1			0.402898
ENSG00000277475.1	AC213203.2			0.696946
ENSG00000277479.1	AL022345.3			-0.194542
ENSG00000277486.1	SAGE3P			0
ENSG00000277490.1	BX664608.1			-0.0455496
ENSG00000277498.1	AC107081.3			0.380956
ENSG00000277499.1	AL359854.1			0.0524375
ENSG00000277500.1	AC026951.2			-0.0413147
ENSG00000277505.1	AC116165.1			0
ENSG00000277508.1	BSNDP3			0.236871
ENSG00000277509.1	AC099669.1			0
ENSG00000277513.1	AL161637.1			0
ENSG00000277514.1	OR52Q1P			0.0286109
ENSG00000277516.1	AL590410.1			0
ENSG00000277519.1	OFD1P16Y			0
ENSG00000277529.1	NF1P10			0.0641986
ENSG00000277531.2	PNMA8C			-0.490684
ENSG00000277532.1	AC025048.5			0.15092
ENSG00000277535.2	AL772284.2			0.202038
ENSG00000277544.1	AC104073.3			0
ENSG00000277549.1	AL359920.1			0
ENSG00000277556.1	OR13C5			0.331093
ENSG00000277562.1	AC010320.5			-0.00807778
ENSG00000277575.1	AL162233.1			0.0699276
ENSG00000277576.1	AC110741.3			0
ENSG00000277586.2	NEFL			0.544097
ENSG00000277598.1	BX088702.1			0.0589996
ENSG00000277608.1	AL365204.3			0
ENSG00000277611.1	Z98752.3			0.055108
ENSG00000277618.1	AL627230.2			-0.354908
ENSG00000277630.4	BX072566.1			0
ENSG00000277632.2	CCL3			0.739923
ENSG00000277640.1	AL445647.2			0
ENSG00000277646.1	AL353684.1			0
ENSG00000277647.1	AC126755.5			-1.65e-09
ENSG00000277655.1	AC245407.1			-0.453237
ENSG00000277666.1	AC136352.3			-0.0239533
ENSG00000277669.1	AC009086.2			-1.29486
ENSG00000277670.1	AC098657.3			0
ENSG00000277672.1	AC011603.4			0.332202
ENSG00000277673.1	AL590808.1			0
ENSG00000277690.2	AC023490.2			0.046803
ENSG00000277702.1	AC239859.6			-0.61397
ENSG00000277704.1	AL445675.2			0
ENSG00000277705.1	AC007450.3			0.516318
ENSG00000277708.1	PGBD4P2			0.254645
ENSG00000277710.2	NBEAP5			-0.173992
ENSG00000277711.1	AL591222.3			0
ENSG00000277720.1	AL031777.2			0
ENSG00000277741.4	GOLGA6L17P			-0.228844
ENSG00000277743.1	AP005212.3			-0.0619549
ENSG00000277745.1	H2AFB3			0.369965
ENSG00000277746.1	AC108706.1			0
ENSG00000277747.1	AC133104.2			0
ENSG00000277748.1	AC006262.4			0
ENSG00000277755.1	AC138649.3			0
ENSG00000277761.1	AC136616.2			-0.299863
ENSG00000277766.1	AC004790.1			0
ENSG00000277769.1	RBM22P4			-0.105985
ENSG00000277770.1	AC137803.1			0
ENSG00000277775.1	HIST1H3F			-0.0424334
ENSG00000277803.1	AC099842.1			0.0478206
ENSG00000277836.1	AC141272.1			-0.401939
ENSG00000277852.1	AC244255.1			0.0528071
ENSG00000277856.1	AC233755.2			-0.373678
ENSG00000277858.1	H2AFB2			-0.288333
ENSG00000277862.1	PRAMEF34P			-0.183124
ENSG00000277865.4	GOLGA6L22			-1.37318
ENSG00000277866.1	AC022106.2			0.135652
ENSG00000277867.1	AC138649.4			-0.0390322
ENSG00000277869.1	AL773524.1			-0.264644
ENSG00000277876.1	AC108359.1			-0.069164
ENSG00000277878.1	AC010385.3			0
ENSG00000277880.1	TRBV17			0
ENSG00000277881.1	AL645927.1			0
ENSG00000277882.1	AL592295.2			0.0283473
ENSG00000277883.1	NLRP3P1			0.51022
ENSG00000277893.2	SRD5A2			0.528973
ENSG00000277899.1	MLECP1			0.0454722
ENSG00000277907.1	AC024288.1			0
ENSG00000277914.1	DDX6P2			0.114149
ENSG00000277920.1	AC138969.4			0.0439699
ENSG00000277932.2	OR52E5			-0.0424971
ENSG00000277952.1	AC092745.3			-0.0533587
ENSG00000277971.1	AC007731.4			0.362918
ENSG00000277973.1	AL138828.2			0
ENSG00000277975.1	CSTP2			0
ENSG00000277977.1	AC010332.1			0.00610924
ENSG00000277981.1	AL731556.2			-0.00345381
ENSG00000277984.1	AP001264.1			0.427306
ENSG00000277988.1	FAM30B			0.269925
ENSG00000277998.1	AC107075.1			-0.0562101
ENSG00000278001.1	AL591926.4			-0.301599
ENSG00000278008.1	PPP1R26P4			0
ENSG00000278009.1	AL139099.3			0
ENSG00000278023.6	RDM1			0.243696
ENSG00000278030.1	TRBV7-9			-0.337841
ENSG00000278054.1	AL591926.5			-0.120298
ENSG00000278057.4	TEX28			0.336766
ENSG00000278066.1	AC023491.1			0
ENSG00000278077.1	AL591926.6			-0.187112
ENSG00000278078.1	AC025279.3			0
ENSG00000278083.1	AC013476.2			0.2135
ENSG00000278085.4	CT45A8			0
ENSG00000278102.1	AL138825.1			0
ENSG00000278106.1	AF254983.2			0.0893092
ENSG00000278110.1	SUSD2P2			0
ENSG00000278128.1	AL139093.1			0
ENSG00000278130.1	AL591424.3			0.0143764
ENSG00000278131.1	AC116050.1			0.120058
ENSG00000278138.2	CLUHP11			0
ENSG00000278139.1	AL358075.4			0.104154
ENSG00000278143.1	NF1P7			0.0101866
ENSG00000278160.1	BX510359.7			0.330772
ENSG00000278171.1	AL137028.2			0.15111
ENSG00000278180.1	AL451054.3			0
ENSG00000278181.1	AP000457.1			-0.0488468
ENSG00000278182.1	AC239860.2			0.183549
ENSG00000278184.1	NF1P11			0.0794075
ENSG00000278193.1	AC013562.2			0.0897033
ENSG00000278195.2	SSTR3			0.00080387
ENSG00000278197.1	AC006338.1			0
ENSG00000278205.1	AC092447.10			0.0389127
ENSG00000278213.1	CNTNAP3P5			-0.595231
ENSG00000278215.1	AP001318.3			0.247276
ENSG00000278256.1	AC007718.1			0
ENSG00000278263.2	AC135068.2			0.00808258
ENSG00000278272.1	HIST1H3C			-0.260225
ENSG00000278273.1	FP700107.1			0.348824
ENSG00000278275.1	AC103705.1			0.0703083
ENSG00000278283.1	AL020991.1			0.0510288
ENSG00000278289.4	CT45A6			0
ENSG00000278292.1	RFPL4AP6			0.0180821
ENSG00000278299.5	TBC1D3C			-1.79618
ENSG00000278301.1	GRAMD4P3			0.251145
ENSG00000278313.1	AC100827.5			0.170384
ENSG00000278317.1	AC011890.2			0
ENSG00000278319.1	AL590240.4			0
ENSG00000278332.1	AL021918.2			0.0791996
ENSG00000278337.1	AL139327.4			0
ENSG00000278342.1	AL133373.1			-0.0507302
ENSG00000278346.1	AC080112.2			0
ENSG00000278358.1	BX510359.8			0
ENSG00000278381.1	AL050303.3			0.0632807
ENSG00000278382.1	AL161629.2			0
ENSG00000278388.1	AC002076.2			0.532538
ENSG00000278395.1	AC243829.6			0.0313296
ENSG00000278399.1	AC026120.1			0.0212297
ENSG00000278400.1	AC026120.2			0.115257
ENSG00000278424.1	AC073114.1			-0.150618
ENSG00000278428.1	AC022709.1			0.0224021
ENSG00000278441.1	AC126915.3			0
ENSG00000278446.1	AC004852.3			0
ENSG00000278455.1	AL606534.5			0.17834
ENSG00000278463.1	HIST1H2AB			-0.465803
ENSG00000278473.1	IGHV3-41			-0.232682
ENSG00000278477.1	AL356321.1			0.0414012
ENSG00000278478.1	AC006987.1			0.0506575
ENSG00000278480.1	AL391094.1			0.402313
ENSG00000278485.1	AL590491.3			0
ENSG00000278486.1	YRDCP1			0.153403
ENSG00000278487.1	AC106800.4			-0.0529289
ENSG00000278496.1	AL158062.1			-0.205394
ENSG00000278499.2	NPAP1L			0
ENSG00000278505.4	C17orf78			-0.043472
ENSG00000278510.1	AC007908.1			0
ENSG00000278513.1	AC091046.2			0.531567
ENSG00000278522.4	POTEB3			-0.615732
ENSG00000278528.1	AC145285.7			0
ENSG00000278531.1	AL512324.3			0.0768196
ENSG00000278537.1	IGKV2OR2-8			-0.00680477
ENSG00000278541.1	AC116165.2			0
ENSG00000278543.1	AC010332.2			-0.00426075
ENSG00000278552.1	AC116165.3			0
ENSG00000278558.4	TMEM191B			-0.512083
ENSG00000278561.1	PTPN20CP			0.137318
ENSG00000278570.4	NR2E3			-0.234237
ENSG00000278572.1	AL355877.3			-0.162868
ENSG00000278573.1	AC007325.3			0
ENSG00000278577.1	AC092634.7			0
ENSG00000278580.1	AL162373.1			0
ENSG00000278582.1	AC027139.2			0
ENSG00000278585.1	SNX3P1Y			0
ENSG00000278586.1	AC005088.1			0.0373471
ENSG00000278588.1	HIST1H2BI			-0.764942
ENSG00000278589.1	ZACNP1			0
ENSG00000278593.1	AC104394.1			0.222642
ENSG00000278594.1	AL589182.2			-0.440856
ENSG00000278599.5	TBC1D3E			-0.212834
ENSG00000278602.1	AC006338.2			0
ENSG00000278603.1	AC245033.3			-0.116688
ENSG00000278631.1	AC097374.2			0.363381
ENSG00000278633.1	AC023491.2			-0.43541
ENSG00000278637.1	HIST1H4A			0.0660934
ENSG00000278641.1	DUX4L15			0
ENSG00000278646.1	AC008162.2			-0.202553
ENSG00000278647.1	CDK2AP2P1			0.287675
ENSG00000278650.1	AL158209.1			0
ENSG00000278654.1	AC007450.4			0.170396
ENSG00000278655.1	AP000346.4			0.2088
ENSG00000278661.1	TRAJ37			-0.303424
ENSG00000278664.1	DUX4L10			0
ENSG00000278665.1	AC020765.3			-0.238824
ENSG00000278667.1	AC244250.3			0
ENSG00000278673.1	AC136352.4			0.506443
ENSG00000278674.1	ELOA3B			0.170881
ENSG00000278677.1	HIST1H2AM			-1.02011
ENSG00000278678.1	CYCSP41			0.28121
ENSG00000278681.2	AC018558.4			0
ENSG00000278683.1	AC006329.2			0.10878
ENSG00000278684.1	AC104465.1			0
ENSG00000278685.4	IQCA1L			-0.114156
ENSG00000278687.1	AC024255.1			0
ENSG00000278694.1	AL354980.1			0
ENSG00000278720.1	AL669942.2			-0.130713
ENSG00000278725.1	AC020765.4			0.988588
ENSG00000278734.1	AC091834.1			0
ENSG00000278736.1	FO393412.1			0
ENSG00000278744.1	AL449363.1			0
ENSG00000278745.1	AL391903.3			-0.491537
ENSG00000278754.1	AL513423.1			-0.161053
ENSG00000278761.1	DUX4L11			0
ENSG00000278763.1	FAM27B			0.117004
ENSG00000278782.1	AC136616.3			0
ENSG00000278790.1	DUX4L12			0
ENSG00000278797.1	AC011551.1			0.142689
ENSG00000278803.2	AC236972.4			0
ENSG00000278813.1	AC006133.1			0
ENSG00000278819.1	AC005156.1			0.338512
ENSG00000278824.1	AC143336.1			0
ENSG00000278830.1	AL355493.3			0.138184
ENSG00000278837.1	AP004607.9			0
ENSG00000278842.1	AC008147.4			0.616858
ENSG00000278845.5	MRPL45			-0.0163238
ENSG00000278848.2	TP53TG3F			-0.48834
ENSG00000278854.1	AC007275.1			0
ENSG00000278857.1	IGKV1D-12			0.176303
ENSG00000278870.2	OR51G1			-0.056927
ENSG00000278887.2	AC106782.7			0.344237
ENSG00000278889.4	OR2S2			0.34423
ENSG00000279012.2	OR51B2			0.00203877
ENSG00000279049.1	AL353898.2			-0.261766
ENSG00000279051.4	OR6Q1			0
ENSG00000279058.2	AGAP14P			-0.5157
ENSG00000279062.1	CR382287.1			0.0318492
ENSG00000279073.3	AL807752.6			-0.77921
ENSG00000279081.2	AL356585.1			0
ENSG00000279111.2	OR10X1			0.0572807
ENSG00000279115.2	AC006386.2			0
ENSG00000279116.2	OR8D2			0
ENSG00000279124.1	AL356585.2			0.042307
ENSG00000279167.1	CR381572.1			-0.0250488
ENSG00000279169.2	PRAMEF13			-0.109103
ENSG00000279177.1	FP236241.2			0.222248
ENSG00000279211.1	AC124864.1			0
ENSG00000279213.1	SNX18P10			0.419276
ENSG00000279228.2	AC133555.5			0.344237
ENSG00000279231.1	AL356585.3			0
ENSG00000279239.1	AL391099.1			0
ENSG00000279263.1	OR2L8			0.200718
ENSG00000279270.2	OR52R1			0
ENSG00000279274.2	AC012005.1			0
ENSG00000279301.4	OR2T11			0.0108281
ENSG00000279307.2	AC012065.5			-0.107171
ENSG00000279336.1	AL353662.3			0.0992527
ENSG00000279381.1	CR392039.1			-0.0529607
ENSG00000279392.1	AL158801.5			0.142084
ENSG00000279395.3	OR5L1			0
ENSG00000279408.3	AC135068.3			0.040878
ENSG00000279414.1	CR392039.2			0.0933682
ENSG00000279445.2	AC135068.4			-0.0167392
ENSG00000279461.2	AC005480.2			-0.112221
ENSG00000279477.1	CU634019.5			0.28705
ENSG00000279483.2	AC090498.1			0
ENSG00000279493.1	FP565260.4			0.296071
ENSG00000279514.2	OR4C16			0
ENSG00000279615.1	CR381572.2			0
ENSG00000279626.1	DUX4L28			0.036637
ENSG00000279639.2	AC135068.5			0
ENSG00000279647.1	CU633904.2			-0.368058
ENSG00000279686.1	AC142391.1			1.13863
ENSG00000279688.1	AQP7P3			-0.244996
ENSG00000279709.1	CU633906.3			0.392765
ENSG00000279720.1	CR392039.4			-0.555654
ENSG00000279724.1	AC005086.2			0.225828
ENSG00000279728.1	CU638689.2			-0.0331376
ENSG00000279730.2	KMT5AP1			0
ENSG00000279761.2	OR5D13			0
ENSG00000279782.1	PPIAL4F			-0.208038
ENSG00000279783.1	AC018692.2			-0.00610594
ENSG00000279788.1	CU638689.3			-0.160714
ENSG00000279800.2	BCLAF1P2			-0.116639
ENSG00000279804.2	PRAMEF18			-0.110915
ENSG00000279864.2	AC124864.2			-0.789857
ENSG00000279895.1	CU633904.3			2.5e-05
ENSG00000279924.1	AL356585.4			0
ENSG00000279928.2	FO538757.1			-0.859886
ENSG00000279961.2	OR5R1			0
ENSG00000279966.2	AC008626.2			-0.239204
ENSG00000279983.1	AC244517.10			-0.229406
ENSG00000279990.1	RPSAP68			0.0689637
ENSG00000280004.1	AC005086.3			0.0379375
ENSG00000280012.2	RPL23AP61			-0.0768825
ENSG00000280013.1	CU639417.3			-0.201512
ENSG00000280019.1	CU633906.4			0.31163
ENSG00000280021.1	OR51F1			0
ENSG00000280090.2	OR8B4			0
ENSG00000280094.2	OR1B1			0.301747
ENSG00000280114.1	AL021920.2			0.954592
ENSG00000280116.2	AC231657.2			0.417578
ENSG00000280126.2	AC069542.2			0.0453464
ENSG00000280148.1	AL049844.3			-0.468094
ENSG00000280171.1	AC010329.5			0.365411
ENSG00000280172.1	FP475955.4			0.154431
ENSG00000280204.3	OR1S1			-0.105802
ENSG00000280208.1	GGT4P			0
ENSG00000280236.3	OR12D2			0
ENSG00000280243.1	MTCO1P1			0.426539
ENSG00000280249.1	AL691477.1			0.887246
ENSG00000280263.1	AC137499.2			-0.0594812
ENSG00000280267.4	PRAMEF26			0
ENSG00000280286.1	FRG1KP			0.88085
ENSG00000280314.3	OR8K3			0
ENSG00000280330.1	CU634019.7			0.222248
ENSG00000280337.1	DUX4L25			0
ENSG00000280346.1	FP236240.3			0.162055
ENSG00000280411.1	IGHV1-69D			-1.23913
ENSG00000280454.1	AC007347.2			0.333022
ENSG00000280457.1	DUX4L2			0
ENSG00000280646.2	RNA5SP196			0
ENSG00000280655.1	AC134981.1			-0.106431
ENSG00000280709.2	LINC02203			0.0241488
ENSG00000280757.1	DUX4L1			0
ENSG00000280799.1	DUX4L5			0
ENSG00000280836.1	AL355480.1			-0.0378256
ENSG00000280852.2	AC025048.6			-0.490825
ENSG00000280969.1	RPS4Y2			0.274678
ENSG00000280991.1	AL121956.5			0
ENSG00000281058.1	DUX4L6			0
ENSG00000281072.1	AC073476.4			0.0366552
ENSG00000281087.1	AC135068.6			0.0263186
ENSG00000281112.1	AL355480.2			0
ENSG00000281133.1	AL355480.3			0.202158
ENSG00000281179.1	AC135068.8			0.0723924
ENSG00000281228.1	AL132640.3			0.234289
ENSG00000281269.1	AC068724.2			0.21595
ENSG00000281347.2	NF1P9			-0.202479
ENSG00000281348.1	AC120114.4			0.812448
ENSG00000281369.1	AC093826.2			-0.22734
ENSG00000281406.2	BLACAT1			-0.408851
ENSG00000281420.1	AP001052.1			0.278523
ENSG00000281550.1	AC135068.9			-0.23421
ENSG00000281613.2	AL365214.3			0.0101967
ENSG00000281627.1	DUX4L3			0
ENSG00000281652.1	DUX4L7			0
ENSG00000281720.1	DUX4L8			0
ENSG00000281825.1	AL355480.4			0.142296
ENSG00000281896.1	AC018638.8			0.0130201
ENSG00000281909.1	HERC2P7			0.686072
ENSG00000281938.2	AC034228.4			-0.102567
ENSG00000281941.1	AC073488.2			0.523403
ENSG00000281955.1	AC073488.3			0.13676
ENSG00000281958.1	TRBJ1-4			-0.0580824
ENSG00000281990.1	IGHV1-69-2			-0.460748
ENSG00000282051.1	AC010507.1			1.12727
ENSG00000282059.1	CICP19			-0.0593811
ENSG00000282089.1	IGHD3OR15-3B			0
ENSG00000282100.1	HSP90AB4P			-0.329917
ENSG00000282122.1	IGHV7-4-1			-0.327175
ENSG00000282133.1	TRBJ1-3			0.293899
ENSG00000282137.1	OR4G3P			-0.0135776
ENSG00000282173.1	TRBJ1-5			0.17249
ENSG00000282206.1	AC233280.19			0
ENSG00000282218.1	AL132671.2			0
ENSG00000282222.1	AC073488.4			0.148787
ENSG00000282268.1	IGHD2OR15-2B			0
ENSG00000282277.1	CYP3A51P			0.36811
ENSG00000282278.1	AC058822.1			0.0212005
ENSG00000282299.1	AC073488.5			0.121075
ENSG00000282300.1	AC073488.6			0.305281
ENSG00000282301.2	CYP3A7-CYP3A51P			-0.165103
ENSG00000282306.1	AC073488.7			0.388972
ENSG00000282308.1	DPRXP3			0.0883811
ENSG00000282320.1	TRBJ1-1			0.179808
ENSG00000282321.1	MTND1P7			0
ENSG00000282327.1	AC134503.1			0.0348357
ENSG00000282358.1	AC073488.8			0.135664
ENSG00000282413.1	AL133461.1			0.132176
ENSG00000282416.1	AC092299.1			0.351945
ENSG00000282419.2	TEX13D			0.238651
ENSG00000282420.1	TRBJ1-2			0.081806
ENSG00000282431.1	TRBD1			0
ENSG00000282499.1	TRBV25-1			0.277437
ENSG00000282501.1	AC073488.9			0.429492
ENSG00000282502.1	FKBP1AP4			0.128748
ENSG00000282511.1	CLUHP10			0.0595763
ENSG00000282520.1	IGHD3OR15-3A			0
ENSG00000282599.1	IGHD2OR15-2A			0
ENSG00000282600.2	IGHV3-69-1			0
ENSG00000282625.1	MRPL57P8			-0.183917
ENSG00000282639.1	IGHV3-64D			-1.65802
ENSG00000282651.2	IGHV5-10-1			-0.312715
ENSG00000282668.1	AC073488.10			0.201607
ENSG00000282697.1	AC073488.11			-0.0926454
ENSG00000282732.1	AC073539.7			0
ENSG00000282738.1	AC243829.7			0
ENSG00000282757.3	DUXB			0.0648922
ENSG00000282780.1	TRBJ1-6			-0.133212
ENSG00000282785.1	AC140479.6			0
ENSG00000282804.1	AL512428.1			-0.549297
ENSG00000282815.1	TEX13C			-0.555654
ENSG00000282834.1	AP000787.3			-0.412932
ENSG00000282842.1	FRG2EP			0
ENSG00000282850.2	RHOXF1P2			-0.00431986
ENSG00000282852.1	AL137790.1			0.196059
ENSG00000282855.1	AC093591.3			0.325865
ENSG00000282872.1	C1orf232			0.0956096
ENSG00000282875.1	BX322534.1			0.00129765
ENSG00000282879.1	AC095038.3			0
ENSG00000282881.2	TMEM275			-0.0292891
ENSG00000282886.1	PTMAP12			-0.277386
ENSG00000282894.1	DUX4L33			0
ENSG00000282909.2	AC007241.1			0.105201
ENSG00000282911.1	DUX4L35			0.0588642
ENSG00000282912.1	AC108724.2			0.2295
ENSG00000282921.1	CFTRP2			0
ENSG00000282924.1	AC136428.4			-0.0222897
ENSG00000282927.1	AC136944.6			0
ENSG00000282935.1	DUX4L34			-0.351911
ENSG00000282939.1	TRBV7-2			-0.932021
ENSG00000282946.1	AC018558.5			0
ENSG00000282949.1	PCMTD1P7			0
ENSG00000282968.1	AGGF1P10			-0.0144185
ENSG00000282973.1	AC141257.3			0
ENSG00000282978.1	AC110994.2			0.032732
ENSG00000282980.1	AC055839.1			-0.403488
ENSG00000282988.2	AL031777.3			-1.21078
ENSG00000282989.1	AP001206.1			-0.440625
ENSG00000282994.1	AC215524.1			0.00129765
ENSG00000283005.1	CDC27P3			0.113587
ENSG00000283016.1	AL139353.3			-0.0461884
ENSG00000283020.1	DUX4L37			0.212697
ENSG00000283039.1	KLF18			0
ENSG00000283040.1	AL669831.6			-0.12065
ENSG00000283041.1	AC008038.1			-0.0332422
ENSG00000283043.1	AC097655.1			0
ENSG00000283047.1	FRG1FP			0.283847
ENSG00000283057.1	AC010653.3			0.100823
ENSG00000283063.1	TRBV6-2			-0.0223317
ENSG00000283065.1	AC133561.4			0
ENSG00000283069.1	DUX4L32			0.458388
ENSG00000283071.1	LBHD2			-0.413743
ENSG00000283076.1	AC015978.1			-0.00196615
ENSG00000283084.1	AC026634.1			-0.15186
ENSG00000283088.1	AC010487.3			-0.242827
ENSG00000283093.1	CENPVL2			0.0404422
ENSG00000283101.1	BMS1P21			-0.481426
ENSG00000283110.1	AC141257.4			0
ENSG00000283123.1	RARRES2P11			-0.293383
ENSG00000283130.1	AL445984.1			0
ENSG00000283131.1	MTND2P41			0.136373
ENSG00000283132.1	AC006453.1			0
ENSG00000283133.1	AC021753.1			0
ENSG00000283142.1	AL049767.1			0
ENSG00000283145.1	AP000550.3			0.197299
ENSG00000283149.1	AC068631.2			-1.63044
ENSG00000283162.1	AL390726.6			-0.943257
ENSG00000283166.1	AL590396.2			-0.215909
ENSG00000283167.2	AC140479.7			-0.177865
ENSG00000283174.1	AL590396.3			-0.0252816
ENSG00000283176.1	AC103706.2			0.197613
ENSG00000283178.1	BX119927.1			0.0510288
ENSG00000283195.1	IGHVII-43-1			0
ENSG00000283197.1	AC103706.3			0.0709373
ENSG00000283202.1	AC010149.2			-0.0146525
ENSG00000283205.1	AL353572.3			-0.0462609
ENSG00000283211.1	AL773545.4			-0.0351865
ENSG00000283214.1	AC006453.3			0
ENSG00000283219.1	AC006160.2			0
ENSG00000283227.1	SPRR5			0
ENSG00000283228.1	AC068547.1			1.64731
ENSG00000283230.1	AC099654.5			0
ENSG00000283232.1	CYP2C23P			0
ENSG00000283234.1	AL590556.2			0.148171
ENSG00000283239.1	AC019257.8			-0.399939
ENSG00000283246.1	MEP1AP1			0
ENSG00000283251.1	AC008687.7			0.0357721
ENSG00000283257.1	AP001184.1			0
ENSG00000283268.1	TEX54			0.55362
ENSG00000283269.1	AC005524.1			0.0860029
ENSG00000283270.1	AC244205.2			-0.275992
ENSG00000283273.1	AC138649.5			0.0103495
ENSG00000283283.2	AC013268.4			-0.179356
ENSG00000283285.1	AC011460.1			0.244215
ENSG00000283311.1	MTND6P29			0.128748
ENSG00000283321.1	AC019117.3			-0.134588
ENSG00000283324.1	CTXND2			0.336334
ENSG00000283329.1	FAM240B			-0.34967
ENSG00000283338.1	AC090582.1			0.152139
ENSG00000283339.1	AC093726.3			0
ENSG00000283342.1	AC241584.2			0.0668547
ENSG00000283349.3	PFN5P			-0.0675738
ENSG00000283354.1	AL392088.2			0
ENSG00000283356.1	Z97988.2			0
ENSG00000283361.2	CFAP97D2			-0.113233
ENSG00000283365.1	AC007603.3			0.00523309
ENSG00000283366.2	AC000095.2			0.13153
ENSG00000283371.1	FO624990.1			0
ENSG00000283376.1	AC011591.2			-0.153735
ENSG00000283377.1	AL590396.4			-0.0377001
ENSG00000283378.1	CNTNAP3C			-0.36319
ENSG00000283381.1	AC024614.3			0
ENSG00000283390.1	AC068631.3			0.047289
ENSG00000283393.1	AC068205.3			-0.532501
ENSG00000283399.1	AC004381.2			0.0255878
ENSG00000283402.1	AC087821.2			-0.357353
ENSG00000283421.1	AF001550.2			-0.127
ENSG00000283428.1	CCDC195			0
ENSG00000283431.1	AC099654.6			-0.0167555
ENSG00000283434.1	CSNKA2IP			0.0595412
ENSG00000283439.3	SPEM3			-0.013595
ENSG00000283443.1	AC018688.1			0.0549334
ENSG00000283444.1	GPR141BP			0.234341
ENSG00000283446.1	Z99571.1			0
ENSG00000283451.1	AC009950.2			-0.0487453
ENSG00000283456.1	MTND1P37			-0.0602025
ENSG00000283463.1	HSFX4			-0.0871343
ENSG00000283464.1	AC244452.3			0.131197
ENSG00000283473.3	FAM240A			-0.0450378
ENSG00000283479.1	AC002511.3			0.262205
ENSG00000283481.1	MTND4LP32			0
ENSG00000283483.1	AC068205.4			0.420993
ENSG00000283496.1	ZNF511-PRAP1			-0.951013
ENSG00000283515.1	AC020915.5			1.10196
ENSG00000283524.2	OR11J7P			0
ENSG00000283525.1	AC005622.1			0.103442
ENSG00000283526.1	PRRT1B			-0.140693
ENSG00000283528.2	TCAF2C			-0.157939
ENSG00000283535.1	AC007064.4			0.0936782
ENSG00000283536.2	AC021072.1			0.0283608
ENSG00000283541.1	BX005040.4			0.110803
ENSG00000283542.1	OASL2P			-0.157728
ENSG00000283544.1	ABBA01000935.2			0.0250912
ENSG00000283547.1	AC099654.7			0
ENSG00000283559.1	AC139491.6			-0.19121
ENSG00000283562.1	IGHVIII-44			0.0399924
ENSG00000283566.2	AC243725.1			-0.0499605
ENSG00000283567.1	C19orf85			1.45779
ENSG00000283571.1	AC245369.1			0
ENSG00000283576.1	AC100810.6			-0.029106
ENSG00000283578.1	MTND5P42			-0.0127419
ENSG00000283582.1	SULT6B2P			0.428273
ENSG00000283583.1	AC007326.3			-0.194457
ENSG00000283586.1	GKN3P			-0.0471614
ENSG00000283587.1	AC092471.2			0.0612096
ENSG00000283594.1	FAM236C			0
ENSG00000283599.2	BX276092.9			0.232325
ENSG00000283601.1	AP003399.1			0
ENSG00000283605.1	OR4C48P			0
ENSG00000283607.2	IGHVII-30-21			0
ENSG00000283611.2	TMEM274P			0.276563
ENSG00000283613.1	AC090897.2			0
ENSG00000283625.1	AC128714.1			-0.324941
ENSG00000283626.1	AC099654.8			0.06819
ENSG00000283644.1	ETDC			-0.57618
ENSG00000283653.1	AC091948.2			-0.0670072
ENSG00000283657.1	AC074101.1			-0.0474909
ENSG00000283659.1	AC006453.5			0
ENSG00000283663.1	AC008687.8			-0.186318
ENSG00000283669.1	AC112487.2			-0.223299
ENSG00000283679.1	AC025278.3			0
ENSG00000283680.2	AC134980.1			0
ENSG00000283683.1	MYOCOS			-0.0975975
ENSG00000283686.2	AC083841.4			0.0708056
ENSG00000283695.1	AC010487.4			0
ENSG00000283697.2	HSFX3			0.414792
ENSG00000283698.1	VINAC1P			-0.159701
ENSG00000283706.2	PRSS50			0.169277
ENSG00000283740.1	TAF11L11			0.045107
ENSG00000283752.1	AC241585.3			-0.309628
ENSG00000283755.2	CPHXL			-0.491751
ENSG00000283758.2	PMIS2			0.198756
ENSG00000283773.1	AL137798.3			1.09361
ENSG00000283776.1	TAF11L13			0
ENSG00000283865.1	MTND3P18			0
ENSG00000283873.1	SSU72P4			0.0227298
ENSG00000283877.1	AC104304.1			0.266945
ENSG00000283879.1	AC132825.5			-0.178558
ENSG00000283906.1	IGHV4-80			-0.424398
ENSG00000283940.1	AC068137.3			0
ENSG00000283948.1	IGHVIII-16-1			-0.0270286
ENSG00000283952.1	AC092017.3			-0.0524956
ENSG00000283967.1	TAF11L8			0
ENSG00000283972.1	AP000550.4			0.0138719
ENSG00000283977.1	AC084337.2			-0.601188
ENSG00000283980.1	GNG14			0.217096
ENSG00000283988.1	TAF11L9			0
ENSG00000283992.2	SLURP2			-0.113909
ENSG00000284003.1	AC073869.6			0
ENSG00000284018.1	SSU72P5			-0.0490604
ENSG00000284041.1	AC073111.3			-0.00783729
ENSG00000284042.1	TAF11L6			0
ENSG00000284071.1	AC012005.2			0.0356305
ENSG00000284098.1	AC099654.9			-0.331682
ENSG00000284128.1	AP000356.3			0.377487
ENSG00000284130.1	AC002472.3			0.00757157
ENSG00000284138.1	ATP6V0CP4			0.18958
ENSG00000284167.1	AC013437.2			-0.312615
ENSG00000284171.1	AC068137.4			0.0103495
ENSG00000284188.2	AL451007.3			0.187403
ENSG00000284194.1	SCO2			-0.863806
ENSG00000284209.1	FP325313.1			0
ENSG00000284221.1	AC099654.10			0
ENSG00000284233.1	AP000356.4			-0.181451
ENSG00000284234.1	TAF11L5			0
ENSG00000284242.1	AC009452.1			0.0470931
ENSG00000284263.1	AC132825.6			0
ENSG00000284283.1	TAF11L4			0
ENSG00000284291.1	AC099654.11			0.0904931
ENSG00000284299.1	AL590132.1			-0.275624
ENSG00000284300.1	AC132825.7			0
ENSG00000284306.1	SSU72P2			-0.034684
ENSG00000284327.1	AC006927.2			-0.0844843
ENSG00000284328.1	AC132825.8			0
ENSG00000284341.1	AL807752.7			-1.24168
ENSG00000284356.1	TAF11L10			0
ENSG00000284373.1	TAF11L2			0.320259
ENSG00000284380.1	AC006328.2			0.0356305
ENSG00000284393.1	AC092111.3			-0.168538
ENSG00000284395.1	AL032819.3			0.0449185
ENSG00000284438.1	SSU72P7			-0.0688277
ENSG00000284439.1	TAF11L3			0
ENSG00000284465.1	TAF11L7			0
ENSG00000284474.1	AC099654.12			0
ENSG00000284479.1	SMIM39			-0.0149071
ENSG00000284484.1	AC025287.4			-0.318981
ENSG00000284490.1	AC011471.4			-0.245956
ENSG00000284491.2	THSD8			0.52118
ENSG00000284516.1	VAMP9P			-0.00864793
ENSG00000284522.1	AC006927.3			-0.314878
ENSG00000284546.1	SSU72P3			-0.076025
ENSG00000284554.2	AL022318.4			-1.63417
ENSG00000284558.1	AC099654.13			0
ENSG00000284572.1	AC099654.14			-0.0668096
ENSG00000284591.1	AC006927.4			0.0710128
ENSG00000284592.2	AL357143.2			0
ENSG00000284603.1	AC105233.4			-0.354687
ENSG00000284605.1	AC127526.3			0.0719771
ENSG00000284609.1	OR8B3			0
ENSG00000284611.1	AL513478.3			0
ENSG00000284613.1	AC068587.5			0.11335
ENSG00000284614.1	AF228730.4			-0.0374858
ENSG00000284617.1	AC134684.6			1.03e-09
ENSG00000284619.1	AC079776.3			0.0944161
ENSG00000284621.1	AP000553.4			-0.0595182
ENSG00000284622.2	SCYGR10			-0.0624469
ENSG00000284625.1	AP000867.4			0
ENSG00000284626.1	AC091167.7			0.0530645
ENSG00000284627.1	AC079781.4			-0.797765
ENSG00000284628.1	AC091304.10			0
ENSG00000284629.1	SCYGR1			-0.0835421
ENSG00000284630.1	AP000553.5			0.222902
ENSG00000284635.1	SCYGR8			-0.263188
ENSG00000284636.1	AC073648.6			0.0899873
ENSG00000284637.1	AC099063.3			0.357327
ENSG00000284638.1	AC005551.1			-0.148284
ENSG00000284639.1	AP006294.2			-0.057915
ENSG00000284643.1	SCYGR2			-0.028871
ENSG00000284648.1	AC097493.4			0.223518
ENSG00000284651.1	AP000553.6			0.266334
ENSG00000284654.1	AP000553.7			0.261304
ENSG00000284655.1	AC084121.3			0.128336
ENSG00000284658.1	AL513478.4			-0.0351865
ENSG00000284659.1	AC073869.8			0.40653
ENSG00000284660.1	AC092902.5			-0.119788
ENSG00000284661.1	AC105233.6			0.17853
ENSG00000284662.1	OR4F16			-0.0233754
ENSG00000284663.1	AC068587.6			-0.0408744
ENSG00000284665.1	AC002472.4			0
ENSG00000284667.1	SCYGR5			0.0439703
ENSG00000284670.1	AC092128.1			-0.859914
ENSG00000284673.1	AC092865.3			-0.365522
ENSG00000284679.1	AL356585.10			0
ENSG00000284680.1	OR8B2			0
ENSG00000284682.1	AC078776.2			0
ENSG00000284684.1	AC092442.1			0
ENSG00000284687.1	AC092865.4			0.248763
ENSG00000284688.1	AL121936.2			-0.187344
ENSG00000284689.1	OR7E84P			0.175938
ENSG00000284690.2	CD300H			0.210183
ENSG00000284695.1	AC108941.2			0.0599423
ENSG00000284698.1	AC084121.4			0.0554008
ENSG00000284701.1	TMEM247			-0.0760462
ENSG00000284704.1	SCYGR3			-0.0555024
ENSG00000284706.1	AC073869.9			0
ENSG00000284709.1	KF456110.1			0.201979
ENSG00000284711.1	AC010325.3			0.0958678
ENSG00000284715.1	AP001153.1			0.0279051
ENSG00000284717.1	AC087269.2			-0.0197514
ENSG00000284718.1	SCYGR7			0
ENSG00000284723.1	OR8S1			0.229416
ENSG00000284724.1	AC068587.7			-0.0289507
ENSG00000284725.1	SCYGR6			-0.132176
ENSG00000284728.1	AF228730.6			0.0878056
ENSG00000284730.1	AC068987.5			-0.156525
ENSG00000284731.1	AC083906.5			-0.279414
ENSG00000284733.1	OR4F29			-0.0233754
ENSG00000284740.1	AL645728.2			0.400633
ENSG00000284741.1	PDE11A			0
ENSG00000284742.1	OR11P1P			0
ENSG00000284746.1	AC068587.8			-0.367539
ENSG00000284763.1	AL449105.1			-0.0234942
ENSG00000284772.1	AC011330.3			-0.590403
ENSG00000284776.1	AL121900.2			-0.436518
ENSG00000284779.1	IGF2			0.587565
ENSG00000284783.1	AC091057.4			0.18333
ENSG00000284788.1	AC183088.1			0
ENSG00000284791.1	SMIM41			0.168055
ENSG00000284797.1	AC008397.1			-0.162709
ENSG00000284800.1	AC235565.2			-0.115084
ENSG00000284826.1	AC006518.7			0.36478
ENSG00000284834.1	AC183088.2			0
ENSG00000284840.1	AC004893.2			0
ENSG00000284842.1	FAM91A2P			-0.315127
ENSG00000284844.1	AP000812.4			0.174597
ENSG00000284847.1	AC093323.4			0
ENSG00000284858.1	AC091185.2			-0.280859
ENSG00000284867.1	AL449105.2			-0.0234942
ENSG00000284873.1	OOSP1			-0.0492317
ENSG00000284883.1	AC021066.2			-0.0017921
ENSG00000284892.1	OR4H6P			0
ENSG00000284895.1	AC119676.1			0.0642184
ENSG00000284917.1	EEF1AKMT4-ECE2			0
ENSG00000284932.1	AC017083.4			-0.117672
ENSG00000284934.1	DIABLO			0.591006
ENSG00000284951.1	AL355798.1			-0.0563342
ENSG00000284956.1	AC107959.5			0.235254
ENSG00000284962.1	AL449105.3			-0.0234942
ENSG00000284964.1	AC242842.2			0.241094
ENSG00000284969.1	AL049629.2			-0.641808
ENSG00000284985.1	AL109840.1			0.168039
ENSG00000284986.1	AL449043.2			-0.333953
ENSG00000284987.1	U52112.2			0.447343
ENSG00000284989.1	AL451062.3			0.210554
ENSG00000285010.1	OOSP4A			-0.0653415
ENSG00000285020.1	AC020765.5			0.066851
ENSG00000285025.1	AL022312.1			0
ENSG00000285030.1	AC090001.2			0
ENSG00000285035.1	AC091057.5			-0.290009
ENSG00000285045.1	AC006548.3			-0.221992
ENSG00000285062.1	AC245100.9			0
ENSG00000285064.1	SMIM40			-0.354584
ENSG00000285076.1	AL449105.4			-0.0234942
ENSG00000285085.1	AL662884.4			-0.317838
ENSG00000285102.1	AC021066.3			0
ENSG00000285115.1	AL162588.1			-0.0234942
ENSG00000285116.1	AC135068.10			0
ENSG00000285133.1	AC022506.1			0.039233
ENSG00000285135.1	OR4Q1P			0
ENSG00000285142.1	AC006927.5			0.370617
ENSG00000285160.1	AL139082.2			0.239974
ENSG00000285171.1	AL590764.2			-0.556133
ENSG00000285188.1	AC008397.2			-0.150941
ENSG00000285215.2	AC241377.4			-0.0239824
ENSG00000285228.1	AL359538.2			-0.0279413
ENSG00000285231.1	OOSP3			0.123751
ENSG00000285237.1	AC104964.5			-0.0729814
ENSG00000285238.2	AC006064.6			-0.952675
ENSG00000285245.1	AL162417.1			0.594722
ENSG00000285268.1	AL669831.7			-0.202132
ENSG00000285283.1	AL035078.4			-0.197125
ENSG00000285287.1	AL354855.1			0.0620623
ENSG00000285303.1	AC004381.3			-0.620475
ENSG00000285304.1	Z83844.3			-0.856672
ENSG00000285323.1	AL158066.2			0.21173
ENSG00000285329.1	AC025283.3			0.0790536
ENSG00000285370.1	AL449105.5			-0.0234942
ENSG00000285388.1	AP000438.2			0.0143764
ENSG00000285401.1	AL109897.1			-0.373309
ENSG00000285404.1	Z82190.2			-0.471077
ENSG00000285405.1	OR11J6P			0
ENSG00000285441.1	SOD2			0.0377938
ENSG00000285445.1	TUSC2P2			0
ENSG00000285446.1	Z84488.2			-0.646508
ENSG00000285447.1	ZNF883			-0.16021
ENSG00000285470.1	TUSC2P1			0
ENSG00000285471.1	AC007846.2			-0.187711
ENSG00000285472.1	AC134980.3			0
ENSG00000285476.1	AC139491.7			0.34135
ENSG00000285491.1	AC135068.11			-0.0415177
ENSG00000285505.1	AC010616.2			0.453189
ENSG00000285508.1	AL034430.1			-0.177571
ENSG00000285522.1	AC026740.2			-0.106686
ENSG00000285526.1	AC020907.6			0.120925
ENSG00000285528.1	AC097104.1			0.229128
ENSG00000285531.1	Z83840.1			-0.129355
ENSG00000285537.1	AP003385.5			0.960883
ENSG00000285546.1	AC007547.3			-0.0170017
ENSG00000285547.1	AL133500.1			-0.22008
ENSG00000285558.1	AC112504.2			-0.358404
ENSG00000285566.1	AL445238.1			0.0308893
ENSG00000285574.1	AC078881.2			0.179559
ENSG00000285576.1	AL138686.2			0.36778
ENSG00000285585.1	AC069444.2			0.103037
ENSG00000285607.1	AC084121.5			-0.0395814
ENSG00000285609.1	AL450304.2			0.447452
ENSG00000285620.1	AC084121.6			0
ENSG00000285625.1	AC117378.1			-0.709257
ENSG00000285626.1	AC011994.1			-0.0589156
ENSG00000285629.1	AL031847.2			-0.20926
ENSG00000285635.1	AC021660.3			0.150573
ENSG00000285645.1	AL133410.3			0.143282
ENSG00000285655.1	AC009879.2			-0.677391
ENSG00000285657.1	AC084121.7			-0.0395814
ENSG00000285659.1	AC134684.7			0.0955497
ENSG00000285674.1	AC010336.7			0.0506575
ENSG00000285687.1	AC134684.8			0
ENSG00000285690.1	AL022332.2			0
ENSG00000285697.1	AC002059.3			-0.362038
ENSG00000285708.1	AC097634.4			-0.211477
ENSG00000285713.1	AC098588.1			0.0365236
ENSG00000285720.1	AC084121.8			0
ENSG00000285723.1	AL034430.2			-1.76884
ENSG00000285745.1	AC104805.1			0
ENSG00000285746.1	AL450447.1			0.0594091
ENSG00000285753.1	AL139247.1			-0.0173395
ENSG00000285757.1	AC003070.7			-0.00971493
ENSG00000285760.1	AC087498.2			-0.0518749
ENSG00000285765.1	AC134684.9			-0.123782
ENSG00000285772.1	AC000120.2			-0.367216
ENSG00000285776.1	AL158069.2			-0.386253
ENSG00000285777.1	AL139142.2			-1.24707
ENSG00000285779.1	AL358472.7			0.903073
ENSG00000285814.1	AC084121.9			0.100782
ENSG00000285818.1	AL591893.1			-0.470223
ENSG00000285843.1	AC064853.2			-0.149725
ENSG00000285854.1	AC010197.2			-0.561413
ENSG00000285862.1	AC084121.10			0
ENSG00000285868.1	AC008676.3			-0.453389
ENSG00000285891.1	AC113348.1			0.212758
ENSG00000285912.1	AC104843.3			0
ENSG00000285913.1	AC084121.11			-0.0395814
ENSG00000285927.1	AC134684.10			0
ENSG00000285937.1	AC084121.12			0
ENSG00000285944.2	AC233297.1			0.275814
ENSG00000285946.1	AL162596.1			0
ENSG00000285947.1	AC127029.3			0.235865
ENSG00000285950.1	AC084121.13			0
ENSG00000285956.1	AC011405.2			-0.250399
ENSG00000285975.1	AC134684.11			0
ENSG00000285978.1	AC113348.2			-0.370561
ENSG00000285986.1	BX248415.1			0
ENSG00000285989.1	AL357123.1			-0.181978
ENSG00000285990.1	AL589743.8			-0.143296
ENSG00000286005.1	AL353899.1			0
ENSG00000286007.1	AC113189.9			0
ENSG00000286014.1	AC211486.6			0.10024
ENSG00000286015.1	CR589904.2			-0.0147488
ENSG00000286022.1	AL121899.2			0.68011
ENSG00000286025.1	AC000095.3			0.0483961
ENSG00000286029.1	AL442003.2			0.474783
ENSG00000286038.1	AC211486.7			0.10024
ENSG00000286064.1	AL035413.2			-0.490729
ENSG00000286073.1	AL138900.3			0.191951
ENSG00000286079.1	AL627230.3			-0.0372942
ENSG00000286088.1	AC073585.2			0.735118
ENSG00000286094.1	AC026740.3			-0.235229
ENSG00000286095.1	SPEGNB			-0.0541394
ENSG00000286102.1	AP000552.3			0
ENSG00000286105.1	AL353579.1			0.285175
ENSG00000286114.1	AL603764.1			0
ENSG00000286120.1	AC006158.2			0
ENSG00000286131.1	AC083977.1			0
ENSG00000286135.1	AL603764.2			0.0446006
ENSG00000286137.1	AC211486.8			0.10024
ENSG00000286143.1	AC053503.7			0.402203
ENSG00000286151.1	AL732406.1			0.229883
ENSG00000286165.1	AC012488.2			-0.167627
ENSG00000286173.1	AC006158.3			0
ENSG00000286175.1	AC023490.4			0
ENSG00000286203.1	AL158152.2			0.405497
ENSG00000286224.1	AP000471.1			-0.248869
ENSG00000286239.1	AC093884.1			0.431001
ENSG00000286243.1	AL442644.2			0.10411
ENSG00000286255.1	FO082796.2			0.0187866
ENSG00000286265.1	AC007244.1			-0.160477
ENSG00000286268.1	AF196969.1			-0.82279
